# Metabolomic and Lipidomic Analysis of Manganese-Associated Parkinsonism: a Case-Control Study in Brescia, Italy

**DOI:** 10.1101/2024.09.04.24313002

**Authors:** Freeman Lewis, Daniel Shoieb, Somaiyeh Azmoun, Elena Colicino, Yan Jin, Jinhua Chi, Haiwei Gu, Donatella Placidi, Alessandro Padovani, Andrea Pilotto, Fulvio Pepe, Marinella Turla, Patrizia Crippa, Xuexia Wang, Roberto G Lucchini

**Author notes:** Contributing authors. These authors contributed equally to this work (Freeman Lewis, Daniel Shoieb).

## Abstract

**Background and Objectives:** Excessive Manganese (Mn) exposure is neurotoxic and can cause Mn-Induced Parkinsonism (MnIP), marked by cognitive and motor dysfunction. Although metabolomic and lipidomic research in Parkinsonism (PD) patients exists, it remains limited. This study hypothesizes distinct metabolomic and lipidomic profiles based on exposure status, disease diagnosis, and their interaction.

**Methods:** We used a case-control design with a 2×2 factorial framework to investigate the metabolomic and lipidomic alterations associated with Mn exposure and their link to PD. The study population of 97 individuals was divided into four groups: non-exposed controls (n=23), exposed controls (n=25), non-exposed with PD (n=26) and exposed with PD (n=23). Cases, defined by at least two cardinal PD features (excluding vascular, iatrogenic, and traumatic origins), were recruited from movement disorder clinics in four hospitals in Brescia, Northern Italy. Controls, free from neurological or psychiatric conditions, were selected from the same hospitals. Exposed subjects resided in metallurgic regions (Val Camonica and Bagnolo Mella) for at least 8 continuous years, while non-exposed subjects lived in low-exposure areas around Lake Garda and Brescia city. We conducted untargeted analyses of metabolites and lipids in whole blood samples using ultra-high-performance liquid chromatography (UHPLC) and mass spectrometry (MS), followed by statistical analyses including Principal Component Analysis (PCA), Partial Least Squares–Discriminant Analysis (PLS-DA), and Two-Way Analysis of Covariance (ANCOVA).

**Results:** Metabolomic analysis revealed modulation of alanine, aspartate, and glutamate metabolism (Impact=0.05, p=0.001) associated with disease effect; butanoate metabolism (Impact=0.03, p=0.004) with the exposure effect; and vitamin B6 metabolism (Impact=0.08, p=0.03) with the interaction effect. Differential relative abundances in 3- sulfoxy-L-Tyrosine (β=1.12, FDR p<0.001), glycocholic acid (β=0.48, FDR p=0.03), and palmitelaidic acid (β=0.30, FDR p<0.001) were linked to disease, exposure, and interaction effects, respectively. In the lipidome, ferroptosis (Pathway Lipids=11, FDR p=0.03) associated with the disease effect and sphingolipid signaling (Pathway Lipids=9, FDR p=0.04) associated with the interaction effect were significantly altered. Lipid classes triacylglycerols, ceramides, and phosphatidylethanolamines showed differential relative abundances associated with disease, exposure, and interaction effects, respectively.

**Discussion:** These findings suggest that PD and Mn exposure induce unique metabolomic and lipidomic changes, potentially serving as biomarkers for MnIP and warranting further study.

## Supplemental Table 2 for "Metabolomic and Lipidomic Analysis of Manganese-Associated Parkinsonism: a Case-Control Study in Brescia, Italy"

Metabolites	Beta_Coefficient_Exposure	SE_Beta_Coefficient_Exposure	CI_Lower_Exposure	CI_Upper_Exposure	Beta_Coefficient_Disease	SE_Beta_Coefficient_Disease	CI_Lower_Disease	CI_Upper_Disease	Beta_Coefficient_Interaction	SE_Beta_Coefficient_Interaction	CI_Lower_Interaction	CI_Upper_Interaction	Partial_Eta_Squared_Exposure	Partial_Eta_Squared_Disease	Partial_Eta_Squared_Interaction	P_Value_Exposure	P_Value_Disease	P_Value_Interaction	FDR_P_Value_Exposure	FDR_P_Value_Disease	FDR_P_Value_Interaction
Palmitelaidic acid	-0.155617751	0.039511317	-0.234102127	-0.077133374	-0.15153565	0.040446881	-0.231878411	-0.07119289	0.302694738	0.056104524	0.191249994	0.414139482	0.000382898	0.001268434	0.242349237	0.000160401	0.000314306	5.39E-07	0.00893085	0.003758003	0.000296245
(S)-2-methylbutanal	-0.221829369	0.083478552	-0.387649258	-0.05600948	-0.369173137	0.08545519	-0.538919374	-0.199426901	0.5916703	0.118536278	0.356212545	0.827128055	0.025799752	0.021682042	0.214940458	0.009302793	3.97E-05	2.87E-06	0.088914873	0.000780192	0.000459487
n-Butyl lactate	-0.221829369	0.083478552	-0.387649258	-0.05600948	-0.369173137	0.08545519	-0.538919374	-0.199426901	0.5916703	0.118536278	0.356212545	0.827128055	0.025799752	0.021682042	0.214940458	0.009302793	3.97E-05	2.87E-06	0.088914873	0.000780192	0.000459487
pentobarbital	-0.198346111	0.050750658	-0.299156057	-0.097536164	-0.123891516	0.051952351	-0.22708848	-0.020694553	0.356983646	0.072063948	0.213837466	0.500129826	0.002852702	0.021213332	0.212388576	0.000178617	0.019167506	3.34E-06	0.00893085	0.087851071	0.000459487
Dimethyl sulfoxide	-0.907812972	0.098690218	-1.103848968	-0.711776977	-1.304353625	0.101027044	-1.505031437	-1.103675813	0.673342717	0.140136249	0.394979273	0.951706161	0.391623005	0.677966724	0.202364541	1.21E-14	2.78E-22	6.07E-06	6.67E-12	1.53E-19	0.000668113
Lyngbic acid	-0.235207362	0.053367859	-0.341216057	-0.129198666	-0.249890874	0.054631524	-0.358409685	-0.141372064	0.357033013	0.075780272	0.206504812	0.507561213	0.01003295	0.056710765	0.196095454	2.86E-05	1.51E-05	8.80E-06	0.003142464	0.000435746	0.000801349
7-Hydroxyoctanoic acid	-0.071799944	0.046215655	-0.163601665	0.020001776	-0.003012326	0.047309967	-0.096987763	0.090963111	0.306027857	0.065624421	0.175673005	0.436382708	0.049353343	0.199558529	0.192880167	0.123754562	0.949370958	1.06E-05	0.3827583	0.990738018	0.000801349
PC	-0.434176006	0.147417521	-0.727002801	-0.14134921	-0.49724649	0.15090813	-0.797006952	-0.197486027	0.971231239	0.209327112	0.555428647	1.387033832	0.005606884	0.001006411	0.191309049	0.004096969	0.001403525	1.17E-05	0.06073052	0.011875981	0.000801349
Pulcherriminic acid	-0.182158887	0.0760042	-0.333131893	-0.031185881	-0.310562619	0.077803857	-0.465110423	-0.156014816	0.479722565	0.10792299	0.265346803	0.694098327	0.017948947	0.02522793	0.178392084	0.018588969	0.000132717	2.47E-05	0.121517203	0.002131291	0.001491778
Sebacic acid	-0.142548017	0.05260422	-0.247039838	-0.038056195	-0.104661221	0.053849803	-0.21162724	0.002304799	0.330159462	0.074695935	0.181785164	0.47853376	0.003793884	0.024598115	0.176744803	0.008044927	0.055036494	2.72E-05	0.085090578	0.187240013	0.001491778
ricinelaidic acid	-0.231462838	0.057467638	-0.345615241	-0.117310435	-0.27007729	0.058828379	-0.386932638	-0.153221942	0.358207642	0.081601797	0.196115696	0.520299588	0.007778464	0.071708837	0.174749071	0.000116562	1.41E-05	3.05E-05	0.00801365	0.000430867	0.001491778
isoetarine	-0.236823254	0.112305005	-0.45990335	-0.013743159	-0.40960105	0.114964206	-0.637963323	-0.181238777	0.697338849	0.159468713	0.380573842	1.014103857	0.03426096	0.012973615	0.17364491	0.037713438	0.000586366	3.25E-05	0.181950797	0.006022231	0.001491778
Pentadecyl butyrate	-0.545480696	0.155776652	-0.85491188	-0.236049513	-0.473218361	0.159465193	-0.789976377	-0.156460345	0.952930457	0.221196752	0.513550282	1.392310632	0.001384433	0.000905411	0.169400665	0.000718504	0.003835511	4.16E-05	0.02458924	0.025416036	0.001757926
Ethyl 3-oxohexanoate	-0.083463691	0.046939004	-0.176702257	0.009774875	-0.070441859	0.048050444	-0.165888164	0.025004446	0.280666999	0.06665155	0.148271883	0.413062114	0.029509443	0.046970899	0.163081272	0.07872249	0.146095847	5.97E-05	0.307073544	0.34289661	0.002296252
9-Oxononanoic acid	-0.169100744	0.069965168	-0.308077955	-0.030123534	-0.284889389	0.07162183	-0.427157356	-0.142621421	0.417050774	0.099347801	0.219708572	0.614392976	0.01523792	0.036145894	0.162234253	0.017647153	0.000139503	6.26E-05	0.119478808	0.002131291	0.002296252
Traumatic Acid	-0.151233393	0.050297198	-0.251142598	-0.051324188	-0.116919409	0.051488155	-0.219194303	-0.014644515	0.296331468	0.071420053	0.154464306	0.43819863	0.000219952	0.003838356	0.159083978	0.003412679	0.025518057	7.49E-05	0.056877975	0.109647902	0.002576079
tetrahydrocortisol	-0.168999407	0.057308356	-0.282835417	-0.055163397	-0.25633357	0.058665326	-0.372865033	-0.139802106	0.334370157	0.081375624	0.172727476	0.496012837	0.001405505	0.067628874	0.156498695	0.004052094	3.30E-05	8.68E-05	0.06073052	0.000716475	0.002808401
Dibutyl malate	-0.224195068	0.132929816	-0.488243819	0.039853682	-0.477427297	0.13607738	-0.747728296	-0.207126297	0.757645579	0.188755139	0.382706684	1.132584474	0.036194631	0.014473113	0.150417623	0.095112157	0.0007025	0.000122502	0.337494752	0.006778512	0.003743126
3,5-cholestadien-7-one	-0.296012998	0.110200893	-0.514913534	-0.077112463	-0.433261565	0.112810272	-0.657345313	-0.209177818	0.621405133	0.156480956	0.310574937	0.932235329	0.004264777	0.033886554	0.147699215	0.008592246	0.000226641	0.000142818	0.088914873	0.002967916	0.004031009
Azelaic acid	-0.183735379	0.065023597	-0.312896767	-0.054573991	-0.293976303	0.066563251	-0.426196024	-0.161756581	0.365985218	0.092330964	0.1825811	0.549389336	0.000988559	0.068611354	0.147237677	0.005798975	2.76E-05	0.000146582	0.073024418	0.000679312	0.004031009
4-Hydroxy-2-methoxycinnamaldehyde	-0.133262077	0.082844418	-0.297822336	0.031298182	-0.277540745	0.08480604	-0.445997526	-0.109083964	0.455722346	0.117635832	0.222053216	0.689391475	0.041973126	0.015248947	0.14157382	0.111171717	0.001506636	0.000201567	0.363955025	0.012186023	0.005146028
Aniracetam	-0.132867201	0.082936849	-0.297611063	0.031876662	-0.27736209	0.08490066	-0.446006823	-0.108717358	0.455528613	0.117767081	0.221598773	0.689458453	0.042067045	0.01517172	0.141199845	0.112615068	0.001534264	0.000205841	0.365785434	0.012229642	0.005146028
4-Acetamido-2-amino-6-nitrotoluene	-0.215839624	0.125681938	-0.465491354	0.033812106	-0.374836154	0.128657884	-0.630399235	-0.119273073	0.687560935	0.178463435	0.333065245	1.042056625	0.025821672	0.001488578	0.140236622	0.089317121	0.004497667	0.000217267	0.326112096	0.028764149	0.005195506
Nuatigenin	-0.14131639	0.047800913	-0.236267031	-0.046365749	-0.091068467	0.048932761	-0.188267385	0.006130452	0.252073117	0.067875426	0.117246922	0.386899312	0.00364158	0.017122128	0.13161328	0.003964486	0.065959582	0.000351806	0.06073052	0.202669108	0.007781616
5-Heptyl-3,4-dimethyl-2-furanheptanoic acid	-0.242919342	0.072531994	-0.386995237	-0.098843446	-0.390877605	0.074249435	-0.538364985	-0.243390224	0.38232779	0.102992593	0.177745656	0.586909925	0.00163694	0.171996095	0.131516416	0.00118087	9.32E-07	0.00035371	0.028238202	4.66E-05	0.007781616
L-Iditol	0.866763378	0.161038502	0.546880175	1.18664658	0.378915001	0.164851635	0.05145748	0.706372523	-0.833393405	0.228668373	-1.287615038	-0.379171773	0.134228882	8.13E-05	0.127372435	5.69E-07	0.023822364	0.000445435	0.000104247	0.104526237	0.009180262
L-(+)-Lactic acid	-0.116868084	0.042141293	-0.200576586	-0.033159581	-0.109685454	0.043139131	-0.195376039	-0.023994869	0.217879948	0.059838988	0.099017149	0.336742746	0.001315192	2.16E-05	0.127162243	0.006732711	0.012692521	0.000450667	0.075571249	0.064044829	0.009180262
Maleic acid	-0.092241493	0.055250537	-0.201989897	0.017506912	-0.190530523	0.056558781	-0.302877593	-0.078183453	0.28222132	0.078453601	0.126382879	0.438059761	0.011192213	0.012321808	0.124499819	0.098452501	0.0011088	0.000522447	0.344872025	0.009997375	0.010233973
Prolylglycine	-0.146489875	0.121123788	-0.3870874	0.09410765	-0.322881996	0.123991804	-0.569176483	-0.076587509	0.617048395	0.17199104	0.275409322	0.958687467	0.031630153	0.000776495	0.123916945	0.229633146	0.010758761	0.000539609	0.512839244	0.056897293	0.010233973
Suberic acid	-0.131287633	0.060243773	-0.250954487	-0.01162078	-0.245670287	0.061670248	-0.368170659	-0.123169915	0.299784892	0.0855438	0.129862642	0.469707143	0.005107483	0.058033929	0.118910701	0.031893861	0.000136576	0.000711943	0.170657871	0.002131291	0.01305228
9,10-Dihydroxystearic acid	-0.105783099	0.037703349	-0.18067617	-0.030890028	-0.091484881	0.038596103	-0.168151298	-0.014818463	0.186717111	0.05353728	0.08037188	0.293062341	0.000685562	8.45E-05	0.117904371	0.006140264	0.01988402	0.000752658	0.073711647	0.090381911	0.013353616
ALA-PRO	-0.14657636	0.095041034	-0.335363699	0.042210979	-0.249982192	0.097291453	-0.443239711	-0.056724674	0.468176855	0.13495455	0.20010622	0.73624749	0.020875829	4.50E-05	0.116804666	0.126485024	0.011813221	0.000799791	0.388641134	0.060722166	0.013679741
Pimelic acid	-0.129075902	0.061819335	-0.251872418	-0.006279386	-0.225310802	0.063283118	-0.351014941	-0.099606662	0.303831989	0.087781038	0.129465741	0.478198237	0.003909217	0.030219685	0.116335341	0.039596257	0.000591274	0.000820784	0.187740873	0.006022231	0.013679741
DL-2,6-Diaminopimelic acid	-0.086179589	0.111942067	-0.308538754	0.136179576	-0.29380019	0.114592675	-0.521424461	-0.066175918	0.546979752	0.158953356	0.231238438	0.862721066	0.048281126	0.000441421	0.115142356	0.443377524	0.011990565	0.000876637	0.694572992	0.061063064	0.014180894
9-HOTE	-0.158193494	0.059322995	-0.276031336	-0.040355651	-0.274663338	0.060727668	-0.395291391	-0.154035285	0.288001126	0.084236333	0.120676	0.455326253	0.000488032	0.120845723	0.113831948	0.009067087	1.84E-05	0.000942332	0.088914873	0.000504707	0.01480807
Beta-Naphthoxyacetic Acid	-0.356272581	0.105245625	-0.565330087	-0.147215075	-0.438414568	0.107737672	-0.652422219	-0.224406917	0.500060074	0.14944467	0.203206595	0.796913553	0.017678964	0.076823647	0.109558819	0.001051523	0.000100292	0.001192337	0.027539879	0.001779366	0.017377549
5-Hydroxyindoleacetic acid	-0.156036606	0.069930704	-0.294945358	-0.017127854	-0.312286248	0.07158655	-0.454484136	-0.170088361	0.332229035	0.099298863	0.134984042	0.529474028	0.000860967	0.094750165	0.109537059	0.028117489	3.39E-05	0.001193765	0.157802233	0.000716475	0.017377549
3-Hydroxysebacic acid	-0.145053903	0.083551556	-0.311018806	0.020911	-0.297358211	0.085529923	-0.467252896	-0.127463526	0.396727271	0.118639941	0.161063602	0.63239094	0.014103366	0.032914759	0.109432812	0.085930564	0.000780288	0.001200631	0.325426792	0.007273873	0.017377549
Hippuric acid	-0.271890276	0.116703198	-0.503706843	-0.040073709	0.135960429	0.119466542	-0.101345181	0.373266039	0.550285219	0.165713976	0.221114763	0.879455674	0.00095245	0.218059756	0.108079244	0.022031229	0.2580817	0.001293407	0.13547666	0.496310962	0.018240358
Methyl 3-indolylacetate	-0.186828016	0.099645469	-0.3847615	0.011105468	-0.002853062	0.102004914	-0.205473293	0.199767168	0.459006342	0.141492668	0.177948539	0.740064146	0.001347803	0.116895337	0.103657792	0.064009953	0.977747443	0.001648897	0.262241187	0.990738018	0.022672331
Protocatechuic acid	-0.267505883	0.108541818	-0.48311087	-0.051900895	0.034435856	0.111111913	-0.186274311	0.255146022	0.49799104	0.154125135	0.191840393	0.804141687	0.007405321	0.155528198	0.10291705	0.015596481	0.757330059	0.001717285	0.11359494	0.913273062	0.023036749
Norbaeocystin	0.306711817	0.110963901	0.086295659	0.527127975	0.206303766	0.113591348	-0.019331491	0.431939024	-0.505477334	0.157564398	-0.818459655	-0.192495013	0.003777962	0.002828831	0.101604587	0.006909596	0.072633593	0.001845443	0.076005556	0.216123664	0.024166512
2-amino-2,3,7-trideoxy-D-lyxo-hept-6-ulosonic acid	-0.0519704	0.051330505	-0.153932142	0.049991342	0.010811223	0.052545928	-0.093564808	0.115187255	0.229278486	0.072887308	0.084496802	0.37406017	0.026869451	0.121095373	0.098073676	0.313999696	0.837447291	0.002239344	0.612410754	0.945368134	0.028045623
N-[2-Hydroxy-4-(sulfooxy)phenyl]acetamide	0.922437081	0.271228389	0.383675205	1.461198956	0.140571016	0.277650641	-0.410947873	0.692089906	-1.211251328	0.385133701	-1.976272113	-0.446230543	0.027916457	0.059712356	0.098037571	0.000999072	0.613879332	0.002243776	0.027474489	0.827533414	0.028045623
L-Histidinol phosphate	0.586997363	0.129886226	0.328994331	0.845000395	0.224549772	0.132961723	-0.039562356	0.488661901	-0.578701983	0.184433359	-0.945056195	-0.212347772	0.093542271	0.002811956	0.097628165	1.86E-05	0.094675928	0.002294642	0.002558313	0.257780992	0.028045623
Ala-Leu	-0.11206783	0.048419029	-0.208246282	-0.015889378	-0.166408415	0.049565513	-0.264864218	-0.067952612	0.213296192	0.068753126	0.076726553	0.349865831	2.39E-05	0.028268834	0.095648303	0.02288836	0.001150139	0.002557278	0.13833624	0.01020285	0.02987608
4-Sulfobenzoic acid	-0.135966691	0.100342325	-0.335284393	0.063351011	-0.215572162	0.10271827	-0.419609386	-0.011534937	0.441345545	0.142482176	0.158322206	0.724368884	0.008856318	0.000559636	0.095380773	0.178762768	0.038615815	0.002594987	0.444884716	0.14647378	0.02987608
D-(-)-Mannitol	0.638881095	0.115686059	0.409084952	0.868677239	0.229730775	0.118425318	-0.005506571	0.464968122	-0.508576873	0.164269677	-0.834878407	-0.182275339	0.17764919	2.66E-06	0.095293787	3.14E-07	0.055491131	0.002607367	8.63E-05	0.187240013	0.02987608
S-(Hydroxyphenylacetothiohydroximoyl)-L-cysteine	0.915061748	0.233174411	0.451889425	1.378234071	-0.307820057	0.238695606	-0.781959555	0.166319441	-1.011917231	0.331098541	-1.669603808	-0.354230653	0.069495533	0.213275848	0.09308907	0.000168698	0.200460171	0.002941536	0.00893085	0.424050363	0.033017245
1-Oleoyl-2-Stearoyl-sn-Glycero-3-Phosphocholine	-0.109906689	0.059899114	-0.228888921	0.009075542	-0.215406413	0.061317429	-0.337205952	-0.093606873	0.259179869	0.085054398	0.090229756	0.428129983	0.00543677	0.049029656	0.092591367	0.069793099	0.000692177	0.003022685	0.282251502	0.006778512	0.033249537
paracetamol sulfate	1.348977514	0.348127968	0.657464071	2.040490958	-0.289350291	0.356371078	-0.997237659	0.418537078	-1.48263199	0.494328095	-2.464554026	-0.500709955	0.06786137	0.168130894	0.089961091	0.000200902	0.418947534	0.003490045	0.009208024	0.671917904	0.037443599
Pyridoxine	-0.081325728	0.105922465	-0.291727693	0.129076237	-0.220515968	0.108430539	-0.435899912	-0.005132023	0.450391397	0.150405757	0.151628838	0.749153956	0.048630874	0.000898738	0.089700369	0.444602371	0.044893149	0.003540122	0.694572992	0.163518092	0.037443599
Ramelteon	-0.111274947	0.10717611	-0.324167125	0.10161723	-0.162105371	0.109713868	-0.380038492	0.055827751	0.447629559	0.152185884	0.145330997	0.749928122	0.018465094	0.013209746	0.086817078	0.301907395	0.142986715	0.004144046	0.6076093	0.340444559	0.043004251
2-Butoxyacetic acid	-0.033510433	0.055443296	-0.143641729	0.076620863	0.04059867	0.056756104	-0.072140358	0.153337697	0.231041554	0.078727311	0.074659423	0.387423685	0.029811264	0.162204447	0.086460056	0.547075687	0.476243801	0.004225645	0.767580683	0.723574836	0.043038973
dopamine	-0.191602574	0.106223958	-0.402603417	0.019398268	0.143925175	0.10873917	-0.072071828	0.359922177	0.439830003	0.150833864	0.140217062	0.739442945	6.59E-06	0.219854899	0.085454676	0.074577823	0.188957612	0.004464144	0.297230455	0.411816919	0.044107125
Capryloylglycine	-0.054063989	0.065286149	-0.183746904	0.075618927	-0.031388794	0.06683202	-0.164142392	0.101364805	0.270133925	0.092703778	0.085989259	0.454278592	0.01502443	0.072601362	0.085345221	0.409775857	0.639716453	0.004490907	0.669369336	0.839057545	0.044107125
oleandolide	-0.172627389	0.172534855	-0.515346683	0.170091905	-0.612067383	0.176620202	-0.962901719	-0.261233048	0.710356252	0.244992744	0.223708262	1.197004241	0.03163695	0.050566082	0.084572387	0.319704149	0.000809567	0.004684488	0.615277833	0.007421027	0.045201196
4-Oxoproline	-0.038347755	0.037099825	-0.112042	0.035346491	-0.069449521	0.03797829	-0.144888728	0.005989686	0.152036678	0.052680301	0.047393732	0.256679623	0.019194099	0.00137381	0.083853958	0.304045036	0.070725829	0.004871905	0.6076093	0.212563967	0.045629333
Acrylic acid	-0.070516151	0.049302548	-0.168449605	0.027417304	-0.126135256	0.050469953	-0.226387616	-0.025882895	0.201931105	0.070007689	0.062869432	0.340992779	0.003642208	0.002527945	0.083768156	0.156063094	0.014240126	0.004894783	0.418785364	0.070752568	0.045629333
cis-2-Carboxycyclohexyl-acetic acid	-0.077339656	0.047200551	-0.171097753	0.016418441	-0.119875	0.048318184	-0.215853138	-0.023896862	0.191535438	0.067022936	0.058402609	0.324668268	0.004028045	0.006641694	0.082354081	0.104763723	0.014940843	0.005287669	0.353497225	0.072083013	0.048470302
Citric acid	0.514352075	0.118367014	0.279230542	0.749473608	0.652705379	0.121169755	0.412016546	0.893394211	-0.473464139	0.168076529	-0.807327517	-0.139600761	0.07832926	0.246130423	0.080206401	3.61E-05	5.58E-07	0.005945496	0.003309937	3.41E-05	0.05360693
D-Glucose 6-phosphate	-0.096742555	0.069698348	-0.235189761	0.041704651	0.007096814	0.071348693	-0.134628599	0.148822227	0.278023675	0.098968927	0.081434058	0.474613291	0.005826898	0.087072756	0.079800639	0.168520578	0.920986578	0.006078679	0.438428898	0.983297022	0.053923762
oscr#28	-0.373822113	0.13366497	-0.639331157	-0.108313069	-0.027060005	0.136829942	-0.298855875	0.244735865	0.52685731	0.189799029	0.149844855	0.903869764	0.012263143	0.054099372	0.078065099	0.006298995	0.843670989	0.006682863	0.073711647	0.945368134	0.058342459
Anapheline	-0.025736168	0.105884657	-0.236063031	0.184590695	0.335669871	0.108391835	0.120362807	0.550976936	-0.415192505	0.15035207	-0.713848421	-0.116536588	0.108904461	0.031945318	0.077319681	0.808507101	0.00260077	0.006960484	0.905777005	0.019594845	0.059054202
L-(+)-Aspartic acid	0.003790814	0.033843823	-0.063435782	0.07101741	-0.037653807	0.03464519	-0.106472221	0.031164606	0.132662046	0.048056904	0.03720291	0.228121182	0.071009078	0.026364742	0.07727068	0.911062938	0.279977609	0.006979133	0.965128495	0.526809447	0.059054202
3-Acetylthiophene	-0.037812754	0.031057416	-0.099504495	0.023878988	0.013855425	0.031792806	-0.049297078	0.077007928	0.120884762	0.044100316	0.033284902	0.208484622	0.005657955	0.133545735	0.076271563	0.226557509	0.664011148	0.007370494	0.512839244	0.851296343	0.061420782
1-(beta-D-ribofuranosyl)thymine	-0.053640038	0.05998339	-0.172789675	0.065509598	-0.101825456	0.061403701	-0.223796364	0.020145452	0.231533454	0.085174068	0.062345631	0.400721276	0.021597839	0.001646512	0.075104186	0.373548184	0.100701199	0.007855715	0.64501805	0.263031743	0.063741002
benzoyl phosphate	0.141820956	0.098352633	-0.053544467	0.33718638	-0.01731145	0.100681465	-0.217302812	0.182679912	-0.37947825	0.139656891	-0.656889508	-0.102066992	0.002945049	0.086144177	0.075046037	0.152745328	0.863864323	0.007880706	0.414870793	0.954067023	0.063741002
meglumine	0.117479765	0.070056424	-0.021678714	0.256638245	0.176324303	0.071715247	0.033870775	0.318777831	-0.268521611	0.099477381	-0.466121207	-0.070922014	0.00455581	0.016628527	0.07413386	0.096988112	0.015837202	0.008283325	0.341945266	0.075090183	0.066026506
Ser-Glu	-0.088270851	0.061950373	-0.211327658	0.034785955	-0.055593278	0.063417258	-0.181563871	0.070377316	0.234191531	0.087967106	0.059455681	0.408927381	0.005547317	0.018237053	0.072258255	0.15761722	0.382997608	0.009177227	0.418789716	0.633715158	0.072106783
Dodecanedioic acid	-0.14965541	0.078041836	-0.304675931	0.005365111	0.096440085	0.079889741	-0.062251073	0.255131242	0.291342016	0.110816354	0.071218941	0.511465091	0.000821947	0.171607602	0.070593216	0.058294204	0.230497131	0.010051664	0.24747273	0.469531193	0.077066452
obscuraminol A	0.049915086	0.164005474	-0.275861641	0.375691813	0.778434189	0.16788886	0.444943594	1.111924785	-0.611002311	0.232881357	-1.073592518	-0.148412104	0.066602234	0.167454623	0.07032444	0.761556065	1.18E-05	0.01020047	0.888248617	0.000381813	0.077066452
Palmitoleic Acid	-0.096280244	0.093534203	-0.282074448	0.08951396	-0.394798302	0.095748942	-0.584991814	-0.20460479	0.348326337	0.132814909	0.084505836	0.612146838	0.028636041	0.123694477	0.070273681	0.306039381	8.24E-05	0.01022882	0.6076093	0.001510475	0.077066452
HEPES	0.275670687	0.086247736	0.104350154	0.44699122	0.263291769	0.088289944	0.087914642	0.438668896	-0.312876581	0.122468411	-0.556145035	-0.069608126	0.043675093	0.026084114	0.066922804	0.001914579	0.003673004	0.012286916	0.04050071	0.024636	0.08980786
Benzeneacetamide-4-O-sulphate	0.76366556	0.227101474	0.31255638	1.21477474	-0.247093998	0.232478871	-0.708884717	0.214696721	-0.821604657	0.322475208	-1.462162044	-0.181047271	0.05405351	0.158583212	0.066583583	0.001130628	0.290654951	0.012517238	0.028238202	0.539111012	0.08980786
3-(Sulfooxy)-L-tyrosine	0.108296631	0.122172144	-0.134383326	0.350976587	1.119023719	0.125064984	0.870597492	1.367449947	-0.441863367	0.173479665	-0.786459411	-0.097267323	0.046485409	0.554894911	0.066547204	0.377724319	4.07E-14	0.012542195	0.645307465	5.59E-12	0.08980786
Ethyl acetate	0.001016056	0.068190893	-0.134436776	0.136468888	-0.091331315	0.069805543	-0.229991451	0.047328822	0.246538646	0.0968284	0.054200924	0.438876368	0.052052744	0.009264139	0.066502256	0.988144444	0.194043672	0.0125731	0.993563883	0.41752823	0.08980786
Ancymidol	0.077499677	0.052701655	-0.027185686	0.182185039	-0.014750437	0.053949545	-0.121914581	0.092413706	-0.190061763	0.074834288	-0.338710883	-0.041412644	0.001578095	0.084863761	0.06619185	0.144866015	0.785156327	0.012788635	0.408296901	0.926686652	0.090176272
Adipic acid	-0.005231975	0.037394997	-0.079512544	0.069048593	-0.108324615	0.038280451	-0.184364028	-0.032285202	0.133391269	0.053099433	0.027915768	0.23886677	0.059885851	0.028005919	0.06485069	0.889039434	0.005731356	0.013763552	0.959026326	0.034640062	0.094821608
AICA ribonucleotide	-0.019404202	0.033741771	-0.086428084	0.047619681	-0.06271864	0.034540721	-0.13132954	0.00589226	0.120322183	0.047911994	0.025150892	0.215493474	0.028411216	5.56E-06	0.0648127	0.566656693	0.072696141	0.013792234	0.776358386	0.216123664	0.094821608
Malondialdehyde	0.04441028	0.133076356	-0.219929553	0.308750114	0.21596114	0.13622739	-0.054637835	0.486560115	-0.469555506	0.188963219	-0.844907728	-0.094203285	0.043273756	0.000349248	0.063542733	0.739358416	0.116367522	0.014786574	0.874509954	0.294655286	0.100402664
Myristamide	-0.020397345	0.08276461	-0.184799075	0.144004385	0.322755318	0.084724343	0.154460819	0.491049816	-0.289128371	0.117522508	-0.522572396	-0.055684346	0.095162969	0.103159195	0.062363762	0.80588892	0.000252692	0.015774415	0.905777005	0.003088462	0.105804001
lentiginosine	-0.153368628	0.071260855	-0.294919563	-0.011817693	-0.374637694	0.072948198	-0.519540328	-0.229735061	0.247210622	0.101187626	0.046213833	0.448207412	0.001223585	0.227708442	0.06155281	0.03402716	1.59E-06	0.016492385	0.175182868	7.28E-05	0.109286891
Metoprolol	-0.194991249	0.133092418	-0.459362987	0.06938049	-0.290516586	0.136243832	-0.561148221	-0.019884951	0.460736746	0.188986026	0.085339221	0.836134271	0.001529374	0.006001141	0.061309443	0.146345215	0.035673002	0.016714231	0.408578012	0.140143935	0.109334
p-Cresylsulfate	-0.255908055	0.148707055	-0.551296352	0.039480241	-0.028902491	0.152228198	-0.331285107	0.273480124	0.513904461	0.2111582	0.094464637	0.933344286	4.61E-05	0.044677729	0.061111309	0.088669748	0.849839417	0.016897073	0.326112096	0.948096712	0.109334
3,4-dihydroxyphenylacetic acid	0.211176191	0.074803082	0.062589058	0.359763324	-0.019174469	0.076574298	-0.171279906	0.132930968	-0.25712568	0.10621745	-0.468113595	-0.046137764	0.024784757	0.068564335	0.060499893	0.005841953	0.802839826	0.017474163	0.073024418	0.935512509	0.109360715
Glyoxylic acid	0.133708329	0.060054176	0.014418086	0.252998572	0.410136599	0.061476162	0.288021755	0.532251443	-0.205973395	0.08527458	-0.375360873	-0.036585917	0.000641969	0.377927694	0.060249604	0.028451552	1.93E-09	0.01771612	0.158064177	1.33E-07	0.109360715
Methanesulfonic acid	-0.095757132	0.078990955	-0.25266296	0.061148695	-0.17603816	0.080861333	-0.336659264	-0.015417055	0.27072556	0.112164065	0.047925424	0.493525697	0.009464569	0.010228021	0.060167258	0.22855302	0.032065583	0.017796465	0.512839244	0.129676992	0.109360715
Indole-3-acetic acid	0.006746606	0.076262743	-0.144739965	0.158233177	0.012329333	0.078068522	-0.142744196	0.167402862	0.261277688	0.108290112	0.046172684	0.476382692	0.048500288	0.088640134	0.060125086	0.929701267	0.874862171	0.017837755	0.965128495	0.962348388	0.109360715
Paracetamol	0.955969923	0.314417782	0.331417624	1.580522222	-0.355160753	0.321862689	-0.994501445	0.284179938	-1.076642027	0.446460949	-1.963481857	-0.189802197	0.04230051	0.153604432	0.060066384	0.003085062	0.27273942	0.01789539	0.054251344	0.515486876	0.109360715
Linolenelaidic acid	-0.041256092	0.063205784	-0.166806618	0.084294434	-0.125574999	0.064702395	-0.25409836	0.002948361	0.215958978	0.089749741	0.037682143	0.394235813	0.034963394	0.005325888	0.059819913	0.51557819	0.055376462	0.01813945	0.743271211	0.187240013	0.109634036
met-pro	-0.103370617	0.16807663	-0.437234196	0.230492962	-0.450030639	0.172056414	-0.79179957	-0.108261708	0.572209686	0.238662239	0.098136466	1.046282906	0.030450674	0.020298005	0.059415456	0.540075936	0.010426868	0.018547281	0.763603509	0.056625024	0.109886706
Mycinamicin II	-0.005634951	0.006324357	-0.018197509	0.006927607	-0.013058453	0.006474108	-0.025918473	-0.000198434	0.021474421	0.00898034	0.003636079	0.039312762	0.006905376	6.43E-06	0.059122025	0.375283229	0.046639397	0.018848966	0.64501805	0.166569274	0.109886706
p-Cresol	-0.271970693	0.14525567	-0.560503238	0.016561851	0.018044051	0.14869509	-0.27732048	0.313408581	0.493033175	0.206257368	0.08332825	0.9027381	0.001481677	0.063157655	0.059080533	0.064368291	0.903681899	0.018892025	0.262241187	0.97980048	0.109886706
Cys-pro	-0.215355216	0.175097681	-0.56316525	0.132454817	-0.510533465	0.179243712	-0.86657908	-0.15448785	0.593049983	0.248631857	0.099173343	1.086926623	0.006644216	0.031479869	0.058842353	0.22189927	0.005434489	0.019141135	0.510646856	0.033210766	0.109886706
Elaeokanine C	-0.029821597	0.045759521	-0.120717264	0.061074069	-0.060137393	0.046843032	-0.153185323	0.032910536	0.154551306	0.064976729	0.025483016	0.283619596	0.025936028	0.001526242	0.05853206	0.516235641	0.202468922	0.019470672	0.743271211	0.42503018	0.109886706
Hypoxanthine	-0.344244494	0.116600271	-0.57585661	-0.112632379	-0.002349207	0.119361178	-0.239445524	0.23474711	0.39303798	0.165567823	0.064157838	0.721918122	0.032802631	0.052193146	0.058315144	0.004011665	0.98434054	0.019704454	0.06073052	0.990993271	0.109886706
1-Hexadecanoylpyrrolidine	0.071738612	0.100562996	-0.128017426	0.27149465	0.483964848	0.102944166	0.279478909	0.688450787	-0.338417994	0.14279552	-0.622063753	-0.054772236	0.032971708	0.191644331	0.058133402	0.477442417	9.16E-06	0.019902519	0.71356883	0.000314812	0.109886706
Stearoylethanolamide	0.071738612	0.100562996	-0.128017426	0.27149465	0.483964848	0.102944166	0.279478909	0.688450787	-0.338417994	0.14279552	-0.622063753	-0.054772236	0.032971708	0.191644331	0.058133402	0.477442417	9.16E-06	0.019902519	0.71356883	0.000314812	0.109886706
2,3-bis-O-(geranylgeranyl)glycerol 1-phosphate	0.050792366	0.042973511	-0.034569236	0.136153967	-0.001688928	0.043991055	-0.089071754	0.085693899	-0.14452338	0.061020705	-0.265733514	-0.023313246	0.011076201	0.048834669	0.058063349	0.240306547	0.969458818	0.019979401	0.528674404	0.990738018	0.109886706
Pyrimidine	-0.07064102	0.051831388	-0.173597705	0.032315665	-0.042330953	0.053058672	-0.147725486	0.063063581	0.17390653	0.073598543	0.027712066	0.320100994	0.007515753	0.00546004	0.057808429	0.176276961	0.427055414	0.020261728	0.442704698	0.674943901	0.11033614
Glu-Gly	0.045070044	0.045068383	-0.044452762	0.134592849	-0.105270286	0.046135529	-0.196912848	-0.013627724	0.149967092	0.06399534	0.02284821	0.277085974	0.111722314	0.003541042	0.056912274	0.319944473	0.024835321	0.021286779	0.615277833	0.107554539	0.114781654
5'-Butyrylphosphoinosine	0.429769169	0.149212982	0.133375911	0.726162427	0.047025624	0.152746105	-0.256385749	0.350436997	-0.493693952	0.211876596	-0.914560782	-0.072827122	0.03435661	0.040266365	0.056304136	0.004954474	0.7588864	0.02201225	0.066455467	0.913273062	0.117541142
Lappaconitine	-0.145455714	0.104980818	-0.353987212	0.063075783	0.191745308	0.107466594	-0.02172388	0.405214495	-0.344441624	0.149068654	-0.640548192	-0.048335055	0.145011614	0.000322221	0.055418726	0.169272274	0.077718996	0.023113695	0.438428898	0.22263254	0.122235887
Correolide	-0.005986799	0.010806564	-0.02745271	0.015479113	-0.021124407	0.011062446	-0.043098597	0.000849783	0.035261431	0.015344898	0.004780676	0.065742186	0.013959473	3.10E-05	0.054844577	0.580940059	0.059340114	0.023857748	0.777413704	0.193032552	0.124807807
sphinganine	0.122757472	0.073722292	-0.023682805	0.26919775	0.074501256	0.075467918	-0.075406492	0.224409003	-0.240208902	0.104682771	-0.448148367	-0.032269437	0.000404011	0.010649168	0.054696275	0.099325471	0.326166552	0.024053868	0.344872025	0.578682593	0.124807807
2-Acetylthiazole	-0.008616962	0.02872665	-0.065678922	0.048444998	0.02282217	0.02940685	-0.035590926	0.081235265	0.093412477	0.040790718	0.012386725	0.174438228	0.03033702	0.125874836	0.054489406	0.764888713	0.439712134	0.024330187	0.888248617	0.685103892	0.125061707
Phloroglucinol	0.239462446	0.111356237	0.018266961	0.46065793	-0.003365757	0.113992973	-0.229798795	0.22306728	-0.358752573	0.1581215	-0.672841507	-0.044663638	0.009946447	0.062941503	0.053538915	0.034173073	0.976509736	0.025641938	0.175182868	0.990738018	0.130583945
Linoleamide	-0.144139958	0.232586646	-0.606144758	0.317864843	1.008253314	0.238093923	0.535308984	1.481197644	-0.747539957	0.330263938	-1.403568698	-0.091511216	0.125278356	0.159103461	0.053298872	0.536986959	5.46E-05	0.025984475	0.763603509	0.001036342	0.131114324
2,3,4,5-tetrahydrodipicolinic acid	0.222441908	0.10376217	0.016331105	0.428552711	0.378274205	0.106219091	0.167283029	0.58926538	-0.330354132	0.147338221	-0.623023409	-0.037684855	0.00246087	0.097008644	0.052352117	0.034718059	0.000589495	0.027381623	0.175182868	0.006022231	0.136908113
N-Acetyl-L-leucine	-0.054436283	0.036979318	-0.127891155	0.019018589	-0.037679348	0.037854928	-0.112873513	0.037514818	0.117039704	0.052509184	0.01273666	0.221342749	2.23E-06	0.00631861	0.051768872	0.144451079	0.322199754	0.028280277	0.408296901	0.576369032	0.140127498
Isoprenaline	-0.160665877	0.079791122	-0.319161138	-0.002170616	-0.255457541	0.081680447	-0.417705715	-0.093209367	0.251942466	0.113300271	0.026885396	0.476999536	0.002055634	0.057761179	0.051537081	0.047007393	0.002367701	0.028645732	0.215450553	0.018341348	0.140671004
Cefacetrile	0.105787269	0.082754277	-0.058593937	0.270168475	0.140734355	0.084713765	-0.027539133	0.309007843	-0.258197111	0.117507836	-0.491611993	-0.02478223	0.005084748	0.000775044	0.050382137	0.204384009	0.100096292	0.030539975	0.481058232	0.263031743	0.146229849
12-Hydroxylauric acid	-0.109115509	0.043392611	-0.195309599	-0.022921418	-0.009785283	0.044420078	-0.098020311	0.078449745	0.135274556	0.06161581	0.012882319	0.257666792	0.01837469	0.028823334	0.050302747	0.013672536	0.82613905	0.030674799	0.107427066	0.945368134	0.146229849
3-Mercaptohexanol	-0.007886575	0.087709583	-0.182110887	0.166337737	-0.091020462	0.089786405	-0.269370125	0.087329201	-0.273314002	0.124544176	-0.520705709	-0.025922295	0.048377585	0.130673672	0.050261953	0.92855085	0.313392575	0.030744316	0.965128495	0.568864411	0.146229849
2-Hydroxypropyl stearate	0.054997319	0.047199557	-0.038758803	0.148753441	0.100154173	0.048317167	0.004178058	0.196130289	-0.146992336	0.067021524	-0.280122361	-0.013862311	0.004676981	0.006015482	0.050205252	0.246979929	0.041014093	0.030841204	0.539276348	0.151394302	0.146229849
Bifonazole	0.067403931	0.146840675	-0.224277032	0.359084894	0.500687702	0.150317626	0.202100204	0.7992752	-0.455976755	0.208508014	-0.870152311	-0.0418012	0.024123073	0.060153217	0.049929186	0.647308874	0.001252049	0.031317428	0.822460149	0.010868451	0.14721868
2-Isobutyl-3-methoxypyrazine	0.118986471	0.124186214	-0.127694187	0.365667129	0.283868048	0.127126743	0.03134639	0.536389707	-0.383583622	0.176339565	-0.733860505	-0.033306739	0.010391701	0.014800947	0.049427045	0.340536162	0.02800444	0.032203042	0.624195878	0.118947424	0.149501587
5-carboxyvanillic acid	-0.175417265	0.115665691	-0.40517295	0.054338421	-0.118732155	0.118404468	-0.353928085	0.116463775	0.356960893	0.164240756	0.030716808	0.683204978	2.06E-05	0.006586919	0.049346923	0.132836855	0.318632059	0.032346707	0.398878636	0.576369032	0.149501587
Penicillamine	0.222196306	0.054545146	0.113849074	0.330543539	0.030932082	0.055836688	-0.079980639	0.141844802	-0.167397256	0.077451974	-0.321246087	-0.013548425	0.107388182	0.008373074	0.048825906	9.87E-05	0.580955295	0.033297098	0.007756813	0.79881353	0.152611699
8-Hydroxyalanylclavam	0.112024263	0.071346336	-0.029696469	0.253744996	-0.254759387	0.073035703	-0.399835839	-0.109682936	0.216281799	0.101309006	0.015043903	0.417519694	0.168074438	0.068666213	0.047695591	0.119851591	0.000751322	0.035458668	0.378841235	0.007124601	0.158027079
2-AMINO-3,4-DIMETHYLIMIDAZO(4,5-F)QUINOLINE	-0.039958086	0.052765563	-0.144770394	0.064854222	-0.16495486	0.054014966	-0.272248954	-0.057660765	0.159824158	0.074925035	0.010994781	0.308653535	0.016952312	0.061706271	0.047621089	0.450841015	0.002962655	0.035606109	0.694572992	0.021161821	0.158027079
5alpha-ergosta-7,22-diene-3beta,5-diol	-0.34805981	0.114763635	-0.576023672	-0.120095947	-0.205829046	0.117481053	-0.439190725	0.027532634	0.347321219	0.162959872	0.023621453	0.671020985	0.036757752	0.004214945	0.047544949	0.003156442	0.08313923	0.035757442	0.054251344	0.2321146	0.158027079
5-Heptyl-3-methyl-2-furanpentanoic acid	-0.065151581	0.081575865	-0.227192015	0.096888853	-0.229609571	0.08350745	-0.395486862	-0.06373228	0.246815844	0.115834537	0.016724767	0.476906921	0.018018507	0.04526413	0.047520832	0.426565671	0.007197766	0.035805514	0.68003223	0.042114589	0.158027079
Cascarillin	-0.079998769	0.080600463	-0.240101688	0.08010415	-0.224557415	0.082508953	-0.388451313	-0.060663517	0.243716667	0.114449505	0.016376786	0.471056549	0.008064022	0.033512913	0.047465905	0.323568557	0.007784598	0.035915245	0.617926063	0.044139473	0.158027079
Spinosyn D	-0.005998515	0.010820329	-0.027491771	0.01549474	-0.026099343	0.011076537	-0.048101524	-0.004097162	0.032652364	0.015364444	0.002132782	0.063171945	0.015974711	0.011598407	0.047284351	0.580682436	0.020605448	0.036280416	0.777413704	0.092850108	0.158366895
Dinoseb	0.025242977	0.053518603	-0.081065153	0.131551106	0.063956786	0.054785837	-0.044868549	0.17278212	-0.159738979	0.075994322	-0.310692363	-0.008785594	0.019845678	0.001665912	0.046304974	0.63829321	0.246100146	0.038317211	0.814527298	0.483411	0.165940677
bhos#36	-0.557281174	0.209703344	-0.973831107	-0.140731242	-0.330364482	0.214668782	-0.756777646	0.096048683	0.621578955	0.297770545	0.030094348	1.213063562	0.024865293	4.74E-05	0.045695628	0.009298901	0.127286667	0.039643509	0.088914873	0.31311883	0.170343201
Palmitamide	-0.104332235	0.121336286	-0.345351861	0.136687392	0.482309602	0.124209334	0.235583019	0.729036185	-0.35758513	0.172292779	-0.699823571	-0.01534669	0.121462285	0.127004814	0.04519576	0.392125775	0.000195255	0.040766797	0.652816537	0.0027536	0.173811925
4-vinylphenol sulfate	-0.284784597	0.144957465	-0.572724795	0.0031556	0.003632282	0.148389825	-0.291125876	0.298390439	0.426454297	0.205833929	0.017590482	0.835318112	0.018694371	0.071146209	0.045045593	0.052510321	0.980524951	0.04111062	0.231045411	0.990738018	0.173929546
Maltotriose	0.344470674	0.109012316	0.1279311	0.561010247	0.133740595	0.111593552	-0.087926287	0.355407477	-0.318788366	0.154793223	-0.626266088	-0.011310643	0.048234468	0.000151064	0.044532352	0.002142942	0.233849176	0.042308491	0.043652514	0.474601648	0.17763107
epsilon-Caprolactone	-0.039332713	0.040530301	-0.119841177	0.041175752	0.053932587	0.041489994	-0.028482188	0.136347363	0.117928904	0.057551442	0.003610033	0.232247774	0.004840382	0.129422707	0.04410588	0.334393611	0.196920405	0.043331237	0.623221784	0.418170744	0.180546823
4-Acetamidobenzoic acid	-0.0214821	0.030675575	-0.082415362	0.039451162	0.010853664	0.031401923	-0.051522399	0.073229728	-0.089067478	0.043558117	-0.175590326	-0.00254463	0.092092832	0.02374061	0.043928764	0.485526678	0.730413339	0.043763465	0.716575972	0.898718874	0.180976736
Chloraminophenamide	-0.211676797	0.278784244	-0.76544745	0.342093855	-0.752810807	0.285385406	-1.319693856	-0.185927757	0.803881835	0.395862719	0.017549174	1.590214496	0.012411996	0.03373772	0.0433517	0.449644254	0.009812311	0.045202884	0.694572992	0.053967709	0.185534227
Uridine diphosphate glucose	-0.248818712	0.081723166	-0.411151742	-0.086485681	-0.173579425	0.083658239	-0.33975624	-0.00740261	0.235177032	0.116043699	0.004670479	0.465683584	0.064935642	0.007027453	0.043185032	0.003046204	0.040822477	0.045627667	0.054251344	0.151394302	0.185890496
Cytosine	0.202930221	0.07661384	0.05074624	0.355114203	0.10035406	0.078427932	-0.055433393	0.256141513	-0.21899355	0.108788655	-0.43508885	-0.002898251	0.027932237	9.84E-05	0.04263174	0.009524571	0.203949074	0.047067699	0.088914873	0.42650947	0.190347313
benzoquinone	0.303666747	0.143975384	0.017677333	0.589656161	-0.028028899	0.147384489	-0.320790082	0.264732283	-0.410794402	0.204439412	-0.81688818	-0.004700623	0.013599383	0.058487092	0.042483909	0.037677401	0.849595307	0.047460366	0.181950797	0.948096712	0.190534315
N-Acetylvaline	-0.420109788	0.166824084	-0.751485337	-0.088734238	0.159692277	0.17077421	-0.179529712	0.498914266	0.473807336	0.236883673	0.003267021	0.944347652	0.027555217	0.102209918	0.042112072	0.013540273	0.35220765	0.048463115	0.107427066	0.602421818	0.193150095
bilirubin	-0.078821978	0.054514334	-0.187108006	0.02946405	-0.139260156	0.055805146	-0.250110223	-0.02841009	0.15371805	0.077408222	-4.39E-05	0.307479973	0.002340084	0.047887772	0.041534652	0.151642134	0.014381284	0.050064037	0.414870793	0.070752568	0.198095112
3-Picoline	-0.127948538	0.12629732	-0.37882265	0.122925573	-0.041386143	0.129287837	-0.298200549	0.215428264	0.352426681	0.179337254	-0.003804743	0.708658104	0.001116933	0.031586198	0.040710355	0.313710866	0.749619875	0.052445182	0.612410754	0.908129805	0.206034645
Sterculic acid	-0.054649486	0.150761664	-0.354119012	0.24482004	-0.472105449	0.154331458	-0.778665931	-0.165544967	0.41753731	0.214075665	-0.007697701	0.84277232	0.038519596	0.077004675	0.040126261	0.717826955	0.002916806	0.054203518	0.863905525	0.021161821	0.211432161
7-Aminomethyl-7-deazaguanine	0.182706509	0.092303995	-0.000644038	0.366057056	0.047976384	0.094489605	-0.139715609	0.235668376	-0.254071603	0.131068062	-0.514422207	0.006279	0.005138382	0.005989242	0.039655564	0.050793224	0.612862437	0.055665097	0.22772492	0.827533414	0.214702631
Stachydrine	0.188560753	0.111518097	-0.032956248	0.410077754	0.503298768	0.114158666	0.276536601	0.730060934	-0.30675795	0.158351335	-0.621303424	0.007787524	0.000343962	0.185827315	0.039605585	0.094287306	2.84E-05	0.055822684	0.337494752	0.000679312	0.214702631
1-Myristoyl-2-arachidonoyl-sn-glycero-3-phosphocholine	0.070389539	0.077627678	-0.083808307	0.224587385	0.150412994	0.079465776	-0.007436009	0.308261996	-0.21262758	0.110228266	-0.431582489	0.006327328	0.003673995	0.004174847	0.039283233	0.366929462	0.061562587	0.056850306	0.64501805	0.194404315	0.216013048
L-Pyroglutamic acid	0.108139577	0.071666411	-0.034216944	0.250496099	0.214962172	0.073363356	0.069234878	0.360689467	-0.196219648	0.1017635	-0.398360338	0.005921043	0.001133016	0.067287754	0.039252627	0.134781031	0.004283194	0.056948894	0.398878636	0.028044722	0.216013048
1-Myristoyl-2-linoleoyl-sn-glycero-3-phosphocholine	-0.138110753	0.056564064	-0.250468318	-0.025753188	0.099261563	0.05790341	-0.015756449	0.214279574	0.153908385	0.080318758	-0.005634961	0.313451732	0.032315495	0.176031369	0.03878551	0.016553364	0.08988493	0.058475922	0.118238317	0.247183558	0.220286009
S-Adenosyl-L-homocysteine	-0.057301388	0.063856979	-0.184145433	0.069542656	0.157708719	0.06536901	0.027861212	0.287556227	0.171461162	0.090674412	-0.008652419	0.351574743	0.001210449	0.231994199	0.037807889	0.371905724	0.017845338	0.061811897	0.64501805	0.083177421	0.231269004
DEHYDROASCORBIC ACID	-0.01554269	0.052391354	-0.119611678	0.088526297	-0.033716152	0.053631896	-0.140249326	0.072817022	0.139687764	0.074393672	-0.008086127	0.287461655	0.012734092	0.017895087	0.0372988	0.767398195	0.531147413	0.063627358	0.888248617	0.772164594	0.236453019
valtrate	0.040974435	0.17753574	-0.311678502	0.393627373	-0.473759153	0.1817395	-0.834762344	-0.112755962	0.470027951	0.252093805	-0.030725424	0.970781325	0.051102625	0.029458014	0.036795943	0.817991836	0.010678983	0.065475522	0.907972943	0.056897293	0.241688169
L-alpha-Glycerylphosphorylcholine	0.163685247	0.069333611	0.025962546	0.301407948	-0.126407273	0.070975319	-0.267391025	0.01457648	-0.181654606	0.098451015	-0.377215453	0.01390624	0.037483201	0.187229073	0.036062827	0.020368512	0.078248703	0.068271541	0.128766456	0.222988531	0.250328983
Capsi-amide	-0.096311333	0.117354044	-0.329420725	0.136798059	0.367282055	0.120132799	0.128653008	0.605911102	-0.304055003	0.166638151	-0.63506122	0.026951214	0.099484877	0.075415574	0.035294638	0.413967358	0.002932144	0.071336405	0.669369336	0.021161821	0.259834588
2,4-Diaminotoluene	0.176542068	0.145124739	-0.111730397	0.464814534	0.398840957	0.148561059	0.103742664	0.69393925	-0.374885876	0.206071451	-0.784221499	0.034449747	0.001100712	0.048915219	0.035091914	0.226946079	0.008626276	0.072169148	0.512839244	0.047923755	0.260210853
Etretinate	0.047962715	0.086380745	-0.123622024	0.219547454	-0.093894039	0.088426102	-0.269541628	0.081753551	-0.222965922	0.122657279	-0.466609539	0.020677695	0.003743071	0.13495657	0.035039545	0.5800876	0.291119946	0.072385928	0.777413704	0.539111012	0.260210853
glutaral	-0.037128704	0.049860034	-0.136169535	0.061912128	-0.076159515	0.051040639	-0.177545474	0.025226444	0.127086414	0.070799297	-0.013547692	0.267720521	0.001579381	5.91E-06	0.034196963	0.458396903	0.13912259	0.075969847	0.698421152	0.332684454	0.271320881
Tyr-Phe	0.058951605	0.06604878	-0.072246183	0.190149393	0.066321438	0.067612709	-0.067982902	0.200625779	-0.165910251	0.093786684	-0.352205977	0.020385475	0.001560731	0.002707635	0.033245946	0.374454286	0.329241773	0.080241481	0.64501805	0.58226037	0.283154456
2,3-Diketogulonic Acid	-0.041002533	0.058289354	-0.156787175	0.074782108	0.038220586	0.059669552	-0.080305649	0.156746821	0.1463839	0.082768602	-0.01802576	0.31079356	0.00168507	0.090746769	0.033230504	0.483583163	0.523432905	0.0803129	0.716575972	0.770196297	0.283154456
Gabapentin	0.137878976	0.157827259	-0.175625485	0.451383438	0.299879758	0.161564354	-0.021047984	0.620807501	-0.394134673	0.224108533	-0.839298743	0.051029397	0.00697276	0.013223182	0.03287119	0.384631956	0.066675386	0.081993996	0.646094989	0.203730345	0.287240112
Dopamine 3-O-sulfate	0.066844258	0.11689896	-0.165361165	0.299049682	1.155152827	0.119666939	0.917449153	1.392856501	-0.290297619	0.16599195	-0.620020236	0.039424997	0.026086262	0.614503195	0.032517317	0.568858963	1.36E-15	0.083686176	0.776358386	2.49E-13	0.291312638
trans-4-Hydroxy-L-proline	0.004151455	0.052855587	-0.100839675	0.109142585	0.088427268	0.054107122	-0.019049883	0.195904419	0.13050267	0.075052865	-0.018580627	0.279585967	0.015064569	0.189059417	0.032156444	0.937568302	0.105650861	0.0854501	0.966392161	0.271532586	0.293442842
Choline	0.048246871	0.046489061	-0.044097938	0.14059168	0.09206594	0.047589847	-0.002465446	0.186597325	-0.114557311	0.066012648	-0.245683327	0.016568706	0.003971093	0.021167864	0.032033918	0.302107733	0.056149289	0.086057954	0.6076093	0.188305542	0.293442842
Maleamic acid	-0.072048776	0.103092793	-0.276829945	0.132732394	0.027489958	0.105533865	-0.1821401	0.237120016	-0.253838926	0.146387733	-0.544620175	0.036942323	0.050832665	0.034820445	0.031985101	0.486413722	0.795078429	0.086301418	0.716575972	0.932394746	0.293442842
Glyceraldehyde	0.144800399	0.069720969	0.006308259	0.283292538	0.040029343	0.071371849	-0.101742068	0.181800753	-0.171596999	0.099001048	-0.368250419	0.025056421	0.018839389	0.011896595	0.031958927	0.040633759	0.576273985	0.086432255	0.191013399	0.796358522	0.293442842
Gliclazide	-0.293970573	0.114782447	-0.521971804	-0.065969343	-0.260041078	0.117500311	-0.493441011	-0.026641146	0.280312962	0.162986584	-0.043439865	0.60406579	0.035338074	0.022592313	0.031481062	0.012079463	0.029390927	0.088858513	0.100662191	0.12125452	0.299409644
Vitamin A	0.118088706	0.143407516	-0.166772708	0.40295012	0.42775498	0.146803175	0.136148506	0.719361453	-0.349751692	0.203633063	-0.754243756	0.054740371	0.004373455	0.062504906	0.031399754	0.412405821	0.004492854	0.089278512	0.669369336	0.028764149	0.299409644
Itaconic acid	-0.005880862	0.051517404	-0.108213856	0.096452132	-0.026198866	0.052737253	-0.13095494	0.078557209	0.124393768	0.073152698	-0.02091508	0.269702616	0.014124398	0.018263177	0.030797103	0.909368059	0.620541511	0.092458369	0.965128495	0.830408348	0.308194564
Guanidinosuccinic acid	-0.103988178	0.118096666	-0.338572698	0.130596342	-0.165805117	0.120893005	-0.405944221	0.074333986	0.283646228	0.167692646	-0.049454613	0.616747068	6.21E-06	0.000356348	0.030481797	0.38088948	0.173590546	0.094170098	0.646094989	0.393562851	0.310606755
trans-Glutaconic acid	0.023375416	0.051186572	-0.078300422	0.125051253	-0.007366779	0.052398588	-0.111450137	0.096716578	0.122887007	0.07268293	-0.021488704	0.267262719	0.041537101	0.031755849	0.030456024	0.648995827	0.888503651	0.094311506	0.822460149	0.971366124	0.310606755
3-Methoxy-4-Hydroxyphenylglycol Sulfate	-0.04294312	0.073465003	-0.188872323	0.102986083	-0.104548217	0.075204536	-0.253932789	0.044836354	0.175903358	0.10431743	-0.031310401	0.383117117	0.005971639	0.00062209	0.03029918	0.560304523	0.167863767	0.095176966	0.776358386	0.383091584	0.311591259
4-Dodecylbenzenesulfonic acid	0.049354219	0.054129752	-0.058167883	0.156876322	-0.113979972	0.055411457	-0.224048024	-0.003911919	-0.128732177	0.07686213	-0.281409356	0.023945001	0.000393449	0.225342201	0.029903562	0.364295632	0.042551012	0.097398004	0.644252726	0.156020376	0.316590716
4-Hydroxy-5-methylfuran-3(2H)-one	-0.29269152	0.127495913	-0.54594649	-0.039436551	-0.407290303	0.130514811	-0.666541942	-0.148038664	0.302792985	0.181039209	-0.056819163	0.662405133	0.021739422	0.093352705	0.029823306	0.023990691	0.002418165	0.097855312	0.141274876	0.018472092	0.316590716
Salicylic acid	-0.231004345	0.170899531	-0.570475268	0.108466578	-0.215637632	0.174946156	-0.56314668	0.131871416	0.404249676	0.242670647	-0.077785754	0.886285106	0.007510659	0.001814376	0.029592233	0.179822725	0.220902163	0.099184908	0.445506751	0.455041909	0.319015785
NPPB	0.055047287	0.050573716	-0.045411186	0.15550576	-0.015442731	0.05177122	-0.118279899	0.087394437	-0.11806042	0.071812697	-0.260707522	0.024586681	0.000122738	0.051621819	0.02884389	0.279267942	0.766163431	0.103625833	0.586249497	0.914835489	0.329042997
tranexamic acid	0.14187125	0.111453253	-0.079516946	0.363259445	0.434749139	0.114092287	0.208118827	0.66137945	-0.260009647	0.158259259	-0.574372223	0.05435293	2.12E-06	0.143905609	0.028807437	0.206288328	0.000251788	0.103847551	0.482156091	0.003088462	0.329042997
Amantadine	-0.039612976	0.136169069	-0.310096104	0.230870152	-0.055986463	0.139393333	-0.332874196	0.22090127	0.316947547	0.193354751	-0.067127913	0.701023006	0.012764709	0.019809469	0.028680442	0.771781971	0.688887919	0.104623987	0.888248617	0.867021409	0.329042997
Theophylline	-0.037995228	0.065514983	-0.168132694	0.092142238	0.100544957	0.067066273	-0.032673955	0.233763869	0.152238974	0.093028713	-0.032551136	0.337029084	0.001413167	0.149529109	0.028587742	0.563383449	0.137286138	0.105194691	0.776358386	0.329726532	0.329042997
Ethylenediaminetetraacetic acid	0.035084981	0.036934358	-0.038280585	0.108450546	-0.047269618	0.037808904	-0.122372362	0.027833125	0.085800603	0.052445344	-0.018375629	0.189976836	0.066735081	0.001176725	0.028571706	0.344664911	0.214423012	0.105293759	0.624257193	0.446714609	0.329042997
Ammelide	0.545536352	0.173339471	0.201218787	0.889853916	-0.347729761	0.17744387	-0.700200211	0.004740689	-0.399666102	0.246135267	-0.888583573	0.089251369	0.092253905	0.186870569	0.028157963	0.002228634	0.053095541	0.107884871	0.043776738	0.185089295	0.334311983
1D-myo-Inositol 1,2-cyclic phosphate	0.178277555	0.068151421	0.042903129	0.313651981	-0.015848731	0.069765137	-0.154428605	0.122731143	-0.156901155	0.096772351	-0.349127543	0.035325233	0.040449717	0.031570772	0.028076338	0.010418241	0.820799079	0.108404143	0.092419876	0.945368134	0.334311983
Homo-L-arginine	0.045321238	0.07357294	-0.100822368	0.191464845	-0.151172144	0.075315029	-0.300776197	-0.001568092	0.169188843	0.104470696	-0.038329361	0.376707047	0.058885131	0.008299982	0.028013872	0.539429557	0.047695494	0.108803355	0.763603509	0.169242076	0.334311983
beta-L-fucose 1-phosphate	-0.276298225	0.183618807	-0.641034428	0.088437977	0.06079983	0.187966604	-0.312572739	0.434172398	0.420289141	0.260731522	-0.097621997	0.938200278	0.003306966	0.047237908	0.02776136	0.135854473	0.747088451	0.110433408	0.398878636	0.908129805	0.336595863
Sulfolithocholic acid	-0.240170347	0.138543008	-0.515369013	0.035028319	0.007143794	0.141823483	-0.274571133	0.288858722	0.316428038	0.196725651	-0.074343301	0.707199378	0.003874531	0.013287739	0.027644678	0.086386021	0.959937124	0.111195544	0.325426792	0.990738018	0.336595863
3-Deoxytetronic acid	0.192998016	0.080661041	0.032774767	0.353221264	0.002479351	0.082570964	-0.161537726	0.166496429	-0.183879904	0.114535522	-0.411390649	0.04363084	0.032361064	0.022441821	0.027543365	0.018779931	0.976111344	0.111861918	0.121517203	0.990738018	0.336595863
A-12(13)-EpODE	-0.048537402	0.098146889	-0.243494139	0.146419336	-0.318205173	0.100470849	-0.517778172	-0.118632174	0.223657769	0.139364742	-0.053173171	0.500488709	0.026019408	0.11515912	0.027523266	0.622117834	0.002095677	0.111994624	0.805093667	0.016466033	0.336595863
L-Methionine sulfoxide	-0.059320228	0.049380072	-0.157407675	0.038767218	-0.014116728	0.050549312	-0.114526727	0.086293272	0.112161352	0.07011777	-0.027118984	0.251441688	0.000438696	0.009471151	0.027349274	0.23275255	0.780674061	0.113150635	0.51618509	0.923377922	0.338222006
ACPC	0.048617766	0.091151636	-0.132443762	0.229679294	0.30585599	0.09330996	0.120507216	0.491204763	-0.206520829	0.129431757	-0.463621115	0.050579457	0.011715082	0.104828009	0.027215802	0.595076157	0.001482076	0.114046196	0.786456652	0.012186023	0.339056259
Diazinon	0.077469911	0.040331504	-0.002643668	0.15758349	0.037589654	0.041286489	-0.044420886	0.119600193	-0.091082272	0.057269158	-0.20484042	0.022675876	0.016997717	0.003370885	0.027044423	0.057884053	0.364985873	0.115207399	0.24747273	0.615773712	0.340667041
3-Methylxanthine	-0.184102535	0.161983777	-0.50586341	0.137658339	0.36999951	0.165819292	0.040619857	0.699379164	0.362073672	0.230010626	-0.094814181	0.818961525	0.002536962	0.227389684	0.02650872	0.258710911	0.028114846	0.118920766	0.558003925	0.118947424	0.349766959
Indoleacrylic acid	-0.251013193	0.170968378	-0.590620874	0.088594487	-0.228832366	0.175016634	-0.57648141	0.118816677	0.380041676	0.242768408	-0.102187944	0.862271296	0.005457752	1.64E-05	0.026223815	0.145502169	0.194340413	0.120948573	0.408296901	0.41752823	0.353838911
N-Acetylalanine	0.113044575	0.034622656	0.044270923	0.181818228	0.021159338	0.035442465	-0.049242764	0.09156144	-0.076778279	0.049162817	-0.174434174	0.020877617	0.074194805	0.002662298	0.026102089	0.001543276	0.551986373	0.121826416	0.033952078	0.778442321	0.354521316
2-Isopropyl-3-methoxypyrazine	0.069882174	0.111404543	-0.151409265	0.291173612	0.311837032	0.114042423	0.085305769	0.538368295	-0.246004063	0.158190092	-0.560229248	0.068221121	0.007392164	0.053152632	0.02588771	0.532044539	0.007511086	0.123389402	0.762042959	0.043032266	0.356879777
clavulanic acid	-0.099396416	0.074582789	-0.247545965	0.048753133	0.016462993	0.07634879	-0.135194499	0.168120485	-0.164452006	0.105904643	-0.37481857	0.045914558	0.115575187	0.018326274	0.025813626	0.185957918	0.829759725	0.123934613	0.448582698	0.945368134	0.356879777
fMet	0.116465455	0.033589996	0.049743055	0.183187855	0.135512049	0.034385353	0.06720977	0.203814328	-0.073930912	0.04769648	-0.168674109	0.020812286	0.069660449	0.185219214	0.025722937	0.000804739	0.000159025	0.124605607	0.02458924	0.002301685	0.356943146
6-Acetamido-2-oxohexanoic acid	0.15367815	0.118340405	-0.081390527	0.388746828	0.450630139	0.121142515	0.209995414	0.691264864	-0.258910166	0.168038745	-0.592698491	0.07487816	6.91E-05	0.145803231	0.025424558	0.197358668	0.00034455	0.126841476	0.469901591	0.004031965	0.359711867
ascr#36	-0.1295911	0.041426658	-0.211880068	-0.047302133	-0.09160457	0.042407575	-0.175842007	-0.007367132	0.090541271	0.058824234	-0.026305844	0.207388385	0.052514442	0.042899632	0.025373332	0.002362754	0.033393067	0.127229729	0.044810859	0.133088312	0.359711867
methyl 12,13-epoxy-9,15-octadecadienoate	-0.005391317	0.155330364	-0.313936003	0.303153369	-0.478241014	0.159008337	-0.794091542	-0.162390487	0.339211894	0.22056304	-0.098909489	0.777333277	0.041954501	0.097130525	0.025333279	0.972388035	0.003404002	0.127534207	0.981909674	0.023402514	0.359711867
Oxymetazoline	-0.021291496	0.18046519	-0.379763425	0.337180434	0.682799568	0.184738315	0.3158396	1.049759536	-0.393346762	0.256253509	-0.902362878	0.115669353	0.033429018	0.125571123	0.025238781	0.9063426	0.000373821	0.128255745	0.965128495	0.004283367	0.359901326
dopaquinone	-0.201372338	0.184435541	-0.567730882	0.164986207	-0.178521283	0.188802677	-0.553554608	0.196512042	0.401014868	0.261891252	-0.119199932	0.921229668	0.002811381	0.002927809	0.025118258	0.277789913	0.346885021	0.129182491	0.586249497	0.601850982	0.360661776
Hexyl Isothiocyanate	0.119154706	0.070647386	-0.021177648	0.25948706	-0.044891058	0.072320202	-0.188546256	0.09876414	-0.153150915	0.100316524	-0.352417367	0.046115538	0.006404011	0.046827843	0.024972931	0.095103569	0.536331258	0.130309742	0.337494752	0.772164594	0.360803037
Linamarin	0.115659001	0.112843469	-0.108490688	0.339808689	-0.31703834	0.11551542	-0.546495532	-0.087581148	-0.244419364	0.160233311	-0.562703152	0.073864424	7.64E-05	0.243579132	0.024932112	0.308103306	0.007299981	0.130628301	0.6076093	0.042263048	0.360803037
Azomycin	-0.071673914	0.048582317	-0.168176719	0.024828891	-0.10386541	0.049732668	-0.202653246	-0.005077574	0.105071111	0.06898499	-0.031959097	0.242101318	0.002702989	0.025408326	0.024858989	0.143581244	0.039548123	0.131201104	0.408296901	0.148982654	0.360803037
Propionic acid	0.178904836	0.062293487	0.055166476	0.302643197	-0.005243491	0.063768497	-0.131911777	0.121424794	-0.133847686	0.088454315	-0.309551316	0.041855945	0.062051538	0.022991007	0.024544255	0.005074781	0.934646807	0.133698263	0.066455467	0.990473495	0.365841018
Methylmalonic acid	-0.045981834	0.052432853	-0.150133256	0.058169589	-0.105149458	0.053674379	-0.211767019	0.001468102	0.111952844	0.074452601	-0.035938101	0.259843789	0.000808525	0.019117239	0.024244331	0.382814357	0.053171106	0.136126669	0.646094989	0.185089295	0.370476909
Bicine	-0.031545705	0.069025327	-0.168656038	0.105564628	-0.116332902	0.070659736	-0.256689787	0.024023983	0.146846261	0.098013264	-0.047845048	0.341537569	0.003782822	0.001351622	0.024073098	0.64874839	0.10313466	0.137534876	0.822460149	0.267566335	0.370476909
Acetyl-beta-methylcholine	-0.076046801	0.050732211	-0.176820106	0.024726504	-0.128526857	0.051933468	-0.231686312	-0.025367403	0.107914101	0.072037755	-0.035180049	0.251008252	0.004946972	0.0403467	0.024066606	0.137338863	0.015182178	0.137588577	0.398878636	0.072610415	0.370476909
beta-D-Ethyl glucuronide	0.213002585	0.092887937	0.028492109	0.397513061	-0.059653469	0.095087374	-0.248532856	0.129225919	-0.19701499	0.131897237	-0.459012647	0.064982667	0.036960442	0.0596185	0.023931292	0.024145161	0.531998039	0.138713244	0.141274876	0.772164594	0.370476909
Nicotinamide adenine dinucleotide	0.002876359	0.0495217	-0.095492415	0.101245132	0.101037418	0.050694294	0.00033943	0.201735405	0.105022644	0.070318876	-0.034657166	0.244702454	0.019510525	0.157791916	0.02392564	0.953810033	0.049248755	0.138760442	0.969677482	0.173633432	0.370476909
L-Proline	0.100728552	0.105594443	-0.109021839	0.310478942	0.392191283	0.10809475	0.177474341	0.606908224	-0.223307275	0.149939979	-0.521144623	0.074530073	0.001578979	0.139867022	0.023794186	0.342651709	0.00047075	0.13986317	0.624195878	0.005191525	0.371617119
Daminozide	-0.140590738	0.097590695	-0.334442664	0.053261189	0.15460729	0.099901485	-0.043834738	0.353049318	0.204028166	0.138574968	-0.071233985	0.479290317	0.006915144	0.132706669	0.023267249	0.153125038	0.125190078	0.144381863	0.414870793	0.310155598	0.379778169
Phenelzine	0.052194293	0.125764634	-0.197621704	0.30201029	0.336401716	0.128742538	0.080670479	0.592132953	-0.262565901	0.178580861	-0.617294842	0.092163041	0.013271427	0.060115658	0.023204337	0.679107276	0.010501368	0.144932086	0.835213837	0.056625024	0.379778169
saccharopine	0.088046041	0.072906944	-0.056774647	0.23286673	-0.018298804	0.074633263	-0.166548613	0.129951005	-0.152119422	0.103525008	-0.357759134	0.053520289	0.000316864	0.02550824	0.023176794	0.230311442	0.806866849	0.145173699	0.512839244	0.937288284	0.379778169
Nimesulide	-0.059470495	0.247017421	-0.550140257	0.431199267	-0.026088062	0.252866396	-0.528376094	0.47619997	0.51472168	0.350755074	-0.182010186	1.211453545	0.015812216	0.021017123	0.023117348	0.810287172	0.918055586	0.145696716	0.905777005	0.982355199	0.379778169
Creatine	0.037864887	0.065691261	-0.092622734	0.168352508	-0.121386143	0.067246725	-0.2549635	0.012191215	0.135890048	0.093279021	-0.049397269	0.321177365	0.044982388	0.010219365	0.022790489	0.565763273	0.074368438	0.148610113	0.776358386	0.2167065	0.385046933
Hex-2-ulose	0.17848479	0.07857945	0.022396366	0.334573215	-0.011317681	0.080440085	-0.171102028	0.148466666	-0.162171717	0.111579745	-0.383811173	0.059467739	0.032372735	0.025958529	0.02268673	0.025480848	0.888420263	0.149548448	0.144479034	0.971366124	0.385046933
laserpitin	0.316810559	0.10786485	0.102550285	0.531070832	0.05516507	0.110418916	-0.164168542	0.274498682	-0.222461573	0.153163867	-0.526702779	0.081779633	0.054570621	0.001679565	0.022657029	0.004195927	0.61856399	0.149818261	0.06073052	0.829780962	0.385046933
3a,7a,12a-Trihydroxy-5b-cholestanoyl-CoA	0.090718536	0.103774392	-0.115416545	0.296853617	-0.171895543	0.106231602	-0.382911571	0.039120485	0.212075418	0.147355576	-0.080628333	0.504779169	0.064767497	0.004109313	0.022255207	0.384316047	0.109097719	0.153522377	0.646094989	0.279087189	0.392731662
6-amino-5[N-methylformylamino]-1-methyluracil	-0.071976872	0.170119114	-0.409897594	0.26594385	0.203516665	0.174147261	-0.142405476	0.549438805	0.345720455	0.241562487	-0.13411375	0.82555466	0.006067194	0.099578732	0.02201318	0.673222771	0.245598281	0.155802733	0.835213837	0.483411	0.396719921
4-oxoglutaramic acid	0.048907567	0.094287003	-0.138381982	0.236197117	0.321190308	0.096519568	0.129466044	0.512914573	-0.189127195	0.133883856	-0.455071028	0.076816637	0.0087022	0.12182462	0.021458018	0.605222417	0.001264693	0.161178074	0.792553165	0.010868451	0.407252314
Docosapentaenoic acid	0.066140042	0.067589907	-0.068119006	0.20039909	0.022288204	0.069190328	-0.115149882	0.15972629	-0.135497265	0.095975024	-0.32613986	0.055145331	7.55E-05	0.013189023	0.021433522	0.330397158	0.748093903	0.161420008	0.623221784	0.908129805	0.407252314
Imetit	-0.010748316	0.158452707	-0.325495153	0.303998521	-0.062217535	0.162204612	-0.38441707	0.259982	0.31642366	0.224996644	-0.130504534	0.763351855	0.019429678	0.005668723	0.02127191	0.946067429	0.702188613	0.163026409	0.967169305	0.875140225	0.409427054
anacardic acid	0.06604034	0.067742225	-0.068521268	0.200601948	0.022282695	0.069346252	-0.115465115	0.160030505	-0.134920672	0.096191309	-0.32599289	0.056151547	8.42E-05	0.013009313	0.021161906	0.332205647	0.748700855	0.164130107	0.623221784	0.908129805	0.410325268
N-(3-Chlorobenzoyl)glycine	0.030955417	0.0948786	-0.157509266	0.219420101	-0.028890199	0.097125172	-0.221817422	0.164037025	0.18827386	0.1347239	-0.079338617	0.455886337	0.041342476	0.005681023	0.021010074	0.744974201	0.766798473	0.165667336	0.877077864	0.914835489	0.412294276
Arabic acid	-0.328999641	0.118179971	-0.563749635	-0.094249646	0.073785091	0.120978282	-0.166523405	0.314093587	0.233261693	0.167810935	-0.100074114	0.566597501	0.054575106	0.040069224	0.020791233	0.006532728	0.543445666	0.167911654	0.07485417	0.77583483	0.415997341
Succinic semialdehyde	0.219271521	0.080120749	0.060121496	0.378421546	0.02080827	0.082017879	-0.142110171	0.183726712	-0.157139697	0.113768329	-0.383126506	0.068847112	0.055427018	0.007100043	0.020534161	0.007461384	0.800296514	0.170592006	0.080465905	0.934528838	0.420742616
Tolfenamic acid	0.038044021	0.109200372	-0.178869104	0.254957146	-0.027276958	0.111786061	-0.249326236	0.19477232	0.21279054	0.155060256	-0.09521761	0.520798691	0.041331186	0.00542388	0.020275255	0.728354046	0.807772084	0.173340535	0.872111362	0.937288284	0.42561292
Glycerylphosphorylethanolamine	0.020008644	0.05906885	-0.097324369	0.137341657	-0.230775882	0.060467505	-0.350887152	-0.110664612	0.114614364	0.083875455	-0.051993924	0.281222653	0.051454838	0.171617885	0.020106923	0.735590275	0.000246555	0.175154459	0.872710939	0.003088462	0.428155343
4-Hydroxy-3-(sulfooxy)benzoic acid	0.123867461	0.120938136	-0.116361291	0.364096212	0.553863906	0.123801757	0.307946925	0.799780888	0.234180013	0.171727422	-0.106935415	0.575295442	0.039283348	0.439635857	0.020025968	0.308445595	2.22E-05	0.176034483	0.6076093	0.000580469	0.428402504
11-Aminoundecanoic acid	-0.015361097	0.07507621	-0.164490765	0.133768571	0.297435953	0.076853893	0.144775134	0.450096771	-0.144907387	0.106605281	-0.356665681	0.066850907	0.039986433	0.179609769	0.019899979	0.838336345	0.000204325	0.177414075	0.918495995	0.002765314	0.429857891
N6,N6,N6-Trimethyl-L-lysine	0.042363695	0.034898505	-0.026957898	0.111685287	0.076517356	0.035724845	0.005554339	0.147480372	-0.067045312	0.049554511	-0.165479261	0.031388637	0.0005129	0.035053062	0.019718766	0.227922628	0.034876305	0.179420002	0.512839244	0.13799977	0.432109783
O-Phosphorylethanolamine	0.02777091	0.041452313	-0.054569018	0.110110838	-0.07060904	0.042433837	-0.154898645	0.013680565	0.079542239	0.058860663	-0.037377237	0.196461715	0.05584369	0.009580089	0.019673191	0.504587196	0.099556564	0.179928548	0.733917661	0.263031743	0.432109783
Squalamine	-0.019167421	0.025081262	-0.068988266	0.030653425	-0.031714588	0.025675146	-0.082715111	0.019285935	0.047990879	0.035614411	-0.022752773	0.11873453	7.73E-07	0.000105695	0.019563386	0.446717525	0.219926317	0.181160572	0.694572992	0.454734865	0.432109783
5-Hexyl-1,4-dioxan-2-one	-0.126356654	0.130527671	-0.385633838	0.13292053	-0.370604412	0.133618356	-0.636020862	-0.105187962	0.249565653	0.185344186	-0.118597805	0.61772911	0.003450489	0.094267949	0.019534514	0.335587743	0.006725853	0.181486109	0.623221784	0.040208905	0.432109783
Sphingosine 1-phosphate	-0.034453284	0.150413503	-0.333231231	0.264324662	-0.382082032	0.153975053	-0.687934558	-0.076229505	0.286876566	0.21358129	-0.137376428	0.711129561	0.013763572	0.054269916	0.019440011	0.819338526	0.014921095	0.182556336	0.907972943	0.072083013	0.432784417
ser-asp	-0.013278188	0.045477347	-0.103613352	0.077056975	0.04098694	0.046554178	-0.051487215	0.133461095	-0.086097496	0.064576054	-0.214369894	0.042174902	0.030739563	1.23E-06	0.01915997	0.770971344	0.380954444	0.185770369	0.888248617	0.633715158	0.436780035
S-(2-Carboxypropyl)cysteine	-0.123075441	0.147852021	-0.416765319	0.170614436	0.064559854	0.151352919	-0.236084127	0.365203835	0.279526528	0.209944086	-0.137501608	0.696554664	0.000479476	0.031527867	0.019108144	0.407349429	0.67071323	0.186372251	0.668782645	0.855898554	0.436780035
Pyruvic acid	-0.006901358	0.0526808	-0.111545295	0.09774258	-0.040271278	0.053928196	-0.147393015	0.066850459	0.099539925	0.074804675	-0.049050373	0.248130222	0.010020737	0.00093134	0.019086507	0.896061892	0.457135074	0.186624197	0.964450178	0.704269722	0.436780035
Cinnamic acid	0.067045272	0.025334641	0.01672112	0.117369424	0.049390017	0.025934524	-0.002125729	0.100905764	-0.047606624	0.035974199	-0.119064951	0.023851703	0.06681837	0.01237217	0.018881333	0.009586238	0.060015575	0.189032767	0.088914873	0.193032552	0.440542466
Aridanin	0.034388242	0.034471318	-0.034084798	0.102861281	-0.023816058	0.035287544	-0.093910429	0.046278313	0.064611895	0.048947924	-0.032617142	0.161840932	0.060781655	0.005742423	0.018787886	0.321123538	0.5014416	0.19014157	0.615393539	0.749437174	0.441256809
g-Glutamylcysteine	0.321161261	0.1632735	-0.003161489	0.645484012	0.246520414	0.167139554	-0.085481777	0.578522605	-0.304273773	0.231841982	-0.76479939	0.156251844	0.024063632	0.007024944	0.018576334	0.052227707	0.14368081	0.1926795	0.231045411	0.340622609	0.445267752
5-hydroxyisouric acid	0.014971388	0.036181821	-0.056899355	0.086842132	0.048244731	0.037038549	-0.025327796	0.121817258	-0.067298127	0.051376771	-0.169351771	0.034755517	0.019470903	0.013720788	0.018506253	0.680007313	0.196013728	0.193528828	0.835213837	0.417858722	0.445359227
Phenobarbital	0.127996222	0.054993634	0.018758124	0.237234321	0.299622134	0.056295795	0.187797453	0.411446814	-0.10201502	0.078088809	-0.257128846	0.053098805	0.033238399	0.316641144	0.0184094	0.022158101	7.32E-07	0.194709712	0.13547666	4.03E-05	0.445936008
3-Ureidopropionic acid	-0.021872872	0.077210978	-0.175242995	0.13149725	0.093734906	0.079039209	-0.063266774	0.250736585	-0.143005303	0.109636567	-0.360784876	0.07477427	0.021352924	0.000187071	0.018353013	0.77760024	0.238737583	0.195401051	0.891000275	0.477994895	0.445936008
ascr#35	0.001868899	0.055031952	-0.107445313	0.111183112	-0.162189582	0.05633502	-0.274092179	-0.050286985	0.101350733	0.078143219	-0.053871171	0.256572638	0.020026276	0.075430767	0.018149931	0.972983223	0.004972064	0.197914537	0.981909674	0.03103487	0.449805765
Zolpidem	0.059806613	0.100601896	-0.140026694	0.25963992	0.081279113	0.102983986	-0.123285925	0.285844151	-0.183531746	0.142850756	-0.467287224	0.100223732	0.000402136	0.002164005	0.017815942	0.553661017	0.432023108	0.202130047	0.772877054	0.680154244	0.457495992
2-Hydroxyhippuric acid	-0.29438006	0.13717103	-0.56685346	-0.02190666	-0.205922385	0.140419019	-0.484847517	0.073002746	0.247608481	0.194777496	-0.139293087	0.634510049	0.051947056	0.002976272	0.017448867	0.034527641	0.145963494	0.206883922	0.175182868	0.34289661	0.46633671
Gly-Ser	-0.117070864	0.078061388	-0.272130222	0.037988494	0.016039053	0.079909756	-0.142691861	0.174769967	-0.140179599	0.110844117	-0.360357821	0.079998623	0.098675192	0.018354442	0.017271751	0.137146301	0.841369683	0.209224201	0.398878636	0.945368134	0.468010254
2-(3-Phenylpropyl)pyridine	0.047277815	0.094779536	-0.14099009	0.235545719	0.088861343	0.097023763	-0.103864443	0.281587128	-0.170162191	0.134583233	-0.43749525	0.097170868	0.005809687	0.000470323	0.017263932	0.619110707	0.362154764	0.209328223	0.803091718	0.61476889	0.468010254
Retinyl acetate	0.038269047	0.069932726	-0.100643723	0.177181816	0.042979347	0.071588621	-0.099222653	0.185181348	-0.124086817	0.099301735	-0.321337516	0.073163881	0.001221319	0.003083771	0.016869698	0.585562639	0.549754847	0.214652422	0.777921381	0.777288344	0.476737544
Nicotinuric acid	-0.028751092	0.079040247	-0.185754832	0.128252648	0.064854384	0.080911792	-0.095866952	0.22557572	0.140002575	0.112234058	-0.082936593	0.362941744	0.000219748	0.084276159	0.016811943	0.716886533	0.424904679	0.21544566	0.863905525	0.674943901	0.476737544
6-O-Phosphono-beta-D-glucopyranose	-0.007245829	0.051901585	-0.110341952	0.095850294	0.046354665	0.053130531	-0.059182609	0.151891938	0.091811117	0.07369822	-0.054581344	0.238203578	0.013982025	0.053680629	0.016768375	0.889278957	0.385249628	0.21604633	0.959026326	0.633715158	0.476737544
Adenosine 5'-monophosphate	-0.067089971	0.083748097	-0.233445277	0.099265336	0.005452178	0.085731117	-0.164842155	0.17574651	-0.147930641	0.118919021	-0.384148667	0.088287386	0.050518649	0.01785009	0.016720498	0.425164826	0.949431206	0.216708676	0.679769343	0.990738018	0.476737544
Glucoheptonic Acid	-0.031216653	0.044755414	-0.120117784	0.057684478	0.00973004	0.04581515	-0.081276127	0.100736207	0.078906442	0.063550936	-0.047329686	0.20514257	0.000321306	0.037287071	0.016658805	0.487271661	0.83228867	0.217565679	0.716575972	0.945368134	0.476737544
1-Methylxanthine	-0.186056717	0.170564943	-0.524863023	0.152749589	0.268457436	0.174603646	-0.078371258	0.61528613	0.297077028	0.242195546	-0.184014671	0.778168728	0.004183518	0.128123976	0.016264576	0.278229247	0.127634804	0.223137307	0.586249497	0.31311883	0.487006027
2-Phosphoglyceric acid	-0.027879557	0.097889525	-0.222325073	0.166565958	0.081347025	0.100207391	-0.117702647	0.280396696	0.169276378	0.138999295	-0.106828646	0.445381402	0.005042776	0.0565663	0.016036337	0.776439662	0.419032438	0.226440004	0.891000275	0.671917904	0.492260879
Echinenone	0.105209788	0.134154653	-0.16127195	0.371691525	0.268405497	0.137331219	-0.004386099	0.541197093	-0.23077175	0.190494358	-0.609165392	0.147621891	0.000212242	0.027351573	0.015871266	0.434934488	0.053719187	0.228864774	0.68739646	0.185821085	0.49557333
D-(+)-Malic acid	-0.107597335	0.036821542	-0.180738804	-0.034455866	-0.026120519	0.037693416	-0.10099386	0.048752822	0.062945202	0.052285148	-0.040912823	0.166803226	0.10154379	0.000667857	0.015677066	0.004384567	0.490091318	0.231757029	0.061833639	0.736476024	0.498148007
Biacetyl	0.157616423	0.064965682	0.028570078	0.286662769	-0.031030471	0.066503964	-0.163132427	0.101071484	-0.111030724	0.092248726	-0.294271486	0.072210038	0.048882721	0.03172707	0.015669855	0.017232183	0.64190421	0.231865254	0.119478808	0.839057545	0.498148007
N-Methylglutamate	0.059576616	0.052270397	-0.044252106	0.163405338	0.035125601	0.053508076	-0.071161618	0.141412821	0.08902766	0.074221919	-0.058405064	0.236460383	0.053521508	0.073521726	0.015564368	0.257370245	0.513188518	0.233455405	0.557297775	0.760791604	0.498158217
Allyl isothiocyanate	0.560906463	0.158311815	0.246439491	0.875373435	0.102615753	0.162060383	-0.219297291	0.424528796	-0.269507476	0.224796583	-0.716038273	0.177023321	0.121368148	0.000138502	0.01554944	0.000626407	0.528194718	0.233681491	0.02458924	0.772164594	0.498158217
4-ACETAMIDOBUTYRIC ACID	0.068193961	0.078171743	-0.087084603	0.223472525	-0.096621283	0.080022724	-0.255576593	0.062334027	-0.132402063	0.111000816	-0.352891549	0.088087422	1.85E-08	0.073111213	0.015394236	0.385307557	0.230398194	0.236047542	0.646094989	0.469531193	0.499434136
tetrahomomethionine	-0.109535703	0.037719231	-0.184460322	-0.034611084	-0.020475381	0.038612362	-0.097174095	0.056223332	-0.063879631	0.053559833	-0.170269659	0.042510397	0.221132938	0.045001286	0.015391068	0.004623714	0.597209106	0.236096137	0.063576062	0.812987598	0.499434136
PROPOFOL GLUCURONIDE	0.369718755	0.233740771	-0.094578573	0.834016083	-0.619271634	0.239275376	-1.094562775	-0.143980493	-0.393475324	0.331902751	-1.052759365	0.265808717	0.024332374	0.230781623	0.015209528	0.117176951	0.011233092	0.238900817	0.37252788	0.058840008	0.503086674
Tauropine	-0.093568664	0.126374291	-0.344595668	0.15745834	0.082804084	0.12936663	-0.174166835	0.339775003	-0.21201885	0.179446549	-0.568467375	0.144429674	0.035534096	0.003668835	0.01510865	0.46095796	0.523733482	0.240476581	0.698421152	0.770196297	0.503086674
L-Valine	0.048679367	0.034055662	-0.018968021	0.116326755	-0.014793193	0.034862045	-0.084042362	0.054455976	0.057124317	0.048357707	-0.038932327	0.153180961	0.08707295	0.00814599	0.015102892	0.156311634	0.672322865	0.240566901	0.418785364	0.85596661	0.503086674
N,N-dimethylarginine	0.053971213	0.046568695	-0.038531778	0.146474205	-0.010518402	0.047671366	-0.105211715	0.084174912	0.077665441	0.066125725	-0.053685187	0.20901607	0.059901981	0.011728871	0.014932731	0.249505079	0.825863911	0.243254483	0.542402346	0.945368134	0.506780173
Sulfuric acid	0.051261597	0.047707735	-0.043503958	0.146027153	0.006695364	0.048837378	-0.090314088	0.103704815	0.079222555	0.067743118	-0.055340827	0.213785936	0.047728882	0.037301672	0.014806334	0.285442883	0.891258517	0.245274241	0.594672674	0.971366124	0.509059746
Asparagine	0.068036387	0.035009391	-0.001505468	0.137578241	0.020268183	0.035838357	-0.05092031	0.091456677	-0.057916411	0.049711966	-0.156663124	0.040830302	0.020385773	3.01E-06	0.014696371	0.055061165	0.573095323	0.247047863	0.240346353	0.793960775	0.51081325
1D-1-guanidino-1-deoxy-3-dehydro-scyllo-inositol	-0.009623944	0.137746538	-0.283240519	0.263992631	-0.236505089	0.141008154	-0.516600464	0.043590286	0.22735294	0.195594694	-0.161171892	0.615877772	0.018178	0.018971076	0.014630021	0.944452787	0.096926632	0.248125529	0.967169305	0.261321803	0.511120005
2-amino-3-ketobutyric acid	0.02617342	0.075870911	-0.124534825	0.176881664	-0.029598608	0.077667412	-0.183875381	0.124678164	-0.124817925	0.107733725	-0.338817736	0.089181885	0.003851555	0.03245163	0.014536166	0.730910699	0.704021551	0.249659663	0.872111362	0.875140225	0.511673019
carglumic acid	0.03241778	0.05314904	-0.073156259	0.137991818	0.060966743	0.054407524	-0.047107119	0.169040604	0.086898114	0.075469557	-0.06301289	0.236809118	0.019887583	0.095982081	0.014359987	0.54342099	0.26542497	0.252570583	0.765373065	0.505134026	0.511673019
Heteroxanthine	-0.068353029	0.143269968	-0.352941221	0.216235163	0.421738434	0.14666237	0.130411652	0.713065216	0.233888025	0.20343775	-0.170216073	0.637992124	3.26E-06	0.265149069	0.014316894	0.634440038	0.005022006	0.253288835	0.811493072	0.03103487	0.511673019
Carbamazepine	-0.029102828	0.128097092	-0.283551966	0.225346309	-0.007939437	0.131130225	-0.26841352	0.252534646	0.208602352	0.181892859	-0.152705469	0.569910172	0.012250593	0.003877385	0.014247336	0.820782903	0.951853393	0.254453447	0.907972943	0.990738018	0.511673019
quinol sulfate	-0.009814413	0.129482039	-0.267014578	0.247385752	0.003604554	0.132547965	-0.259685697	0.266894804	0.210709764	0.18385943	-0.154504407	0.575923936	0.004403736	0.025358688	0.014227636	0.939746605	0.978364283	0.254784465	0.966392161	0.990738018	0.511673019
Dihydroxyfumaric acid	-0.061080025	0.037003481	-0.134582895	0.012422845	0.067080734	0.037879664	-0.008162566	0.142324034	0.060208393	0.052543496	-0.044162807	0.164579593	0.020691183	0.139570843	0.014223718	0.102256148	0.079927301	0.254850372	0.351182227	0.226598017	0.511673019
monomethyl phosphate	-0.110239929	0.044169696	-0.197977603	-0.022502254	-0.037973879	0.045215563	-0.12778904	0.051841282	0.071860042	0.06271924	-0.052724023	0.196444106	0.055570021	0.001612779	0.014220399	0.01436782	0.403198674	0.254906195	0.111300016	0.656092517	0.511673019
L-Ergothioneine	0.532094213	0.144964563	0.244139917	0.820048508	0.118428621	0.14839709	-0.176343969	0.41320121	-0.234913548	0.205844007	-0.643797382	0.173970286	0.136082575	0.001746766	0.014109991	0.000407835	0.426917914	0.256772205	0.01725457	0.674943901	0.513544411
3-Phosphoglyceric acid	-0.030079268	0.0519116	-0.133195285	0.073036748	0.081605623	0.053140783	-0.023952015	0.187163261	0.083759227	0.073712441	-0.062661482	0.230179937	0.000187172	0.112105217	0.013990189	0.563729088	0.128094067	0.258815855	0.776358386	0.31311883	0.514971687
Bupivacaine	0.065746295	0.12972456	-0.191935608	0.323428198	-0.38482484	0.132796229	-0.648608235	-0.121041444	0.208993136	0.1842038	-0.156905084	0.574891357	0.059051154	0.108824046	0.013948423	0.613510823	0.004706932	0.259532982	0.797874352	0.029756466	0.514971687
Thiourocanic acid	0.506416813	0.144123508	0.220133169	0.792700456	0.08904845	0.14753612	-0.204013929	0.382110829	-0.231817119	0.204649743	-0.638328692	0.174694454	0.123458343	0.000122868	0.01390421	0.000690352	0.547630801	0.26029478	0.02458924	0.776280774	0.514971687
Phenylhydrazine	-0.066951833	0.155983942	-0.376794773	0.242891106	-0.184655458	0.159677391	-0.501834979	0.132524064	0.249788375	0.221491095	-0.190176477	0.689753227	0.00018977	0.000129067	0.013783602	0.668775733	0.250532901	0.262386808	0.835213837	0.488627998	0.517249981
L-Histidine	0.032364693	0.023828731	-0.014968154	0.079697539	0.057180514	0.024392957	0.008726901	0.105634126	-0.038065397	0.033835866	-0.105276188	0.029145393	0.00247879	0.069006153	0.013717223	0.177751292	0.021247387	0.263546988	0.444378229	0.094242442	0.517681583
Pyrazinemethanethiol	0.508613102	0.147548863	0.21552541	0.801700793	0.100127594	0.151042583	-0.199899942	0.40015513	-0.232969779	0.209513613	-0.649142834	0.183203276	0.118644063	0.000547302	0.013405164	0.000859757	0.509064055	0.269086406	0.024887699	0.756716838	0.525013299
3-Thiomorpholinecarboxylic acid	0.307366835	0.124839942	0.059387626	0.555346044	0.173831983	0.127795951	-0.080018974	0.42768294	-0.197071546	0.177267834	-0.549192321	0.155049229	0.036076199	0.015063511	0.013399479	0.015696755	0.177117018	0.269188637	0.11359494	0.396625046	0.525013299
Sulbactam	0.013657926	0.14386807	-0.272118322	0.299434174	1.610201179	0.147274634	1.317658209	1.902744148	-0.225883432	0.204287031	-0.631674523	0.179907659	0.03399743	0.702977313	0.013257138	0.924576235	2.92E-18	0.271764184	0.965128495	8.03E-16	0.528163609
Miglitol	0.055608635	0.054000901	-0.051657521	0.162874792	-0.079046058	0.055279556	-0.188852104	0.030759988	0.083771941	0.076679167	-0.068541805	0.236085686	0.052434339	0.002238362	0.012946185	0.305846166	0.156160708	0.277497526	0.6076093	0.360875585	0.53740718
Oleic acid	-0.149440205	0.06484303	-0.278242919	-0.020637491	-0.095719028	0.066378409	-0.227571583	0.036133526	0.099872843	0.092074566	-0.083021971	0.282767658	0.043119637	0.015534037	0.01276424	0.023461401	0.152729417	0.280922	0.140258378	0.354435357	0.542130176
Sotalol	0.123372295	0.12514995	-0.125222707	0.371967297	0.170147291	0.128113299	-0.08433404	0.424628622	-0.191396191	0.177708033	-0.544391367	0.161598986	0.00252846	0.003728803	0.012586647	0.32684717	0.187466506	0.284315544	0.620422956	0.411816919	0.546760661
Leu-Leu	0.031055237	0.074149319	-0.116233277	0.178343752	-0.015970576	0.075905056	-0.166746645	0.134805493	-0.110160807	0.105289133	-0.319304734	0.098983121	0.001183532	0.021871187	0.011886461	0.676334386	0.833824321	0.298207796	0.835213837	0.945368134	0.570119183
3,4-Dihydroxyphenylpropionic acid	0.044792823	0.046801182	-0.048171977	0.137757622	0.123249133	0.047909359	0.028083077	0.218415189	0.069483355	0.066455848	-0.062523023	0.201489733	0.040244139	0.20172156	0.011870463	0.341058953	0.011714184	0.298535136	0.624195878	0.060722166	0.570119183
5-O-Methylvisamminol	0.026524997	0.080192326	-0.132767207	0.185817201	0.173251495	0.082091151	0.010187508	0.336315483	0.118391424	0.113869965	-0.107797274	0.344580122	0.008961376	0.193889856	0.011739568	0.741580671	0.037560678	0.301230555	0.875256157	0.143460922	0.571941027
Trifluoroacetic acid	0.05652486	0.031679811	-0.006403193	0.119452913	-0.045802825	0.032429938	-0.110220914	0.018615263	0.046613821	0.044984092	-0.042741553	0.135969195	0.109676957	0.005130027	0.011662068	0.077715197	0.161254056	0.302841097	0.305309704	0.371086741	0.571941027
Glutathionylaminopropylcadaverine	-0.061225824	0.080407927	-0.220946293	0.098494645	0.003918475	0.082311857	-0.159583917	0.167420867	-0.118249973	0.11417611	-0.345046789	0.108546844	0.038728516	0.014796462	0.011649869	0.448363021	0.962135186	0.303095594	0.694572992	0.990738018	0.571941027
tebupirimfos	0.043607024	0.044261553	-0.044313114	0.131527162	0.005097585	0.045309596	-0.08490436	0.095099531	0.064920602	0.062849674	-0.059922554	0.189763759	0.042140896	0.024246233	0.011589244	0.327132104	0.910670306	0.30436448	0.620422956	0.97980048	0.571941027
ISOFENPHOS	-0.312070322	0.261162817	-0.830838175	0.20669753	-0.151999059	0.267346732	-0.683050499	0.379052381	0.382802245	0.370840982	-0.353827809	1.1194323	0.006484155	0.000645871	0.01157381	0.235220813	0.571064333	0.304688584	0.519564045	0.793144906	0.571941027
2,3,4,5-Tetrahydroxypentanal	0.155016273	0.068195583	0.019554125	0.29047842	-0.033725786	0.069810344	-0.172395459	0.104943887	-0.099416914	0.096835059	-0.291767863	0.092934035	0.047953859	0.027557018	0.011450184	0.025372733	0.630180871	0.307300761	0.144479034	0.837196809	0.572933622
Glutaric acid	0.155016273	0.068195583	0.019554125	0.29047842	-0.033725786	0.069810344	-0.172395459	0.104943887	-0.099416914	0.096835059	-0.291767863	0.092934035	0.047953859	0.027557018	0.011450184	0.025372733	0.630180871	0.307300761	0.144479034	0.837196809	0.572933622
alpha-Aminoadipic acid	0.044167794	0.1012999	-0.157052013	0.245387602	-0.048174835	0.103698519	-0.254159204	0.157809534	-0.147185632	0.143841895	-0.432909886	0.138538623	0.001700059	0.032217785	0.01137497	0.663861901	0.64335169	0.308904081	0.833939758	0.839057545	0.573977177
Citicoline	0.088993167	0.066489205	-0.04307947	0.221065803	0.065205122	0.068063562	-0.069994782	0.200405027	-0.095872698	0.094412069	-0.283410675	0.09166528	0.005792507	0.003551523	0.011204691	0.184080944	0.340599391	0.312573795	0.446583932	0.592998743	0.57884036
phenacemide	0.049787525	0.073886065	-0.096978067	0.196553116	-0.017404795	0.075635568	-0.167645559	0.13283597	-0.106114194	0.104915322	-0.314515592	0.102287204	9.13E-05	0.012607031	0.011116621	0.502119877	0.818519764	0.314493853	0.733917661	0.945368134	0.579193611
asn-asp	0.037237022	0.095078427	-0.151624593	0.226098638	-0.090922105	0.097329731	-0.28425566	0.10241145	-0.136443495	0.135007647	-0.404619601	0.131732611	0.001424541	0.061356156	0.011099417	0.696235906	0.352690591	0.314870709	0.845319533	0.602421818	0.579193611
Leucine	0.047430926	0.045811194	-0.043567383	0.138429235	-0.044107078	0.046895929	-0.137260081	0.049045925	0.06547308	0.065050103	-0.063740959	0.194687119	0.061740876	0.001073145	0.011009818	0.303245922	0.349435207	0.316842848	0.6076093	0.602421818	0.579741094
5-aminoimidazole ribotide	-0.201730692	0.14988402	-0.499456885	0.095995502	0.166524295	0.153433032	-0.138251575	0.471300165	-0.213721804	0.212829445	-0.63648135	0.209037743	0.067232674	0.000324905	0.010959904	0.181674497	0.28064576	0.317948449	0.446583932	0.526809447	0.579741094
TRILAURYLAMINE	0.044006176	0.031859995	-0.01927979	0.107292141	0.000150183	0.032614388	-0.064634293	0.064934658	0.045393575	0.045239946	-0.04447002	0.13525717	0.06899229	0.02119975	0.010942705	0.170588698	0.996335997	0.318330564	0.438428898	0.996704269	0.579741094
cys-glu	0.10157453	0.107266479	-0.111497154	0.314646213	0.128456861	0.109806376	-0.089660017	0.346573738	-0.14944524	0.152314203	-0.451998694	0.153108214	0.004640323	0.001977218	0.010468193	0.346178989	0.245116659	0.329113173	0.624257193	0.483411	0.595740698
3-hydroxydodecanoylcarnitine	-0.122069268	0.09832134	-0.317372532	0.073233996	-0.037903078	0.100649431	-0.237830809	0.162024653	0.136934644	0.139612456	-0.14038835	0.414257638	0.00351224	0.000210243	0.01046092	0.217599244	0.7073586	0.329282131	0.504977148	0.8762325	0.595740698
Acetylcarnitine	-0.220853458	0.139145946	-0.497249786	0.05554287	-0.005324724	0.142440698	-0.288265672	0.277616224	0.192013806	0.197581799	-0.200458166	0.584485778	0.034326095	0.015829459	0.010271777	0.115934505	0.970262277	0.33371655	0.3707208	0.990738018	0.601783943
triacetic acid	0.150731766	0.069193272	0.013287831	0.288175701	-0.03378731	0.070831657	-0.174485696	0.106911076	-0.094381665	0.098251739	-0.289546675	0.100783345	0.045037338	0.024941426	0.010038566	0.031959565	0.63449956	0.339293478	0.170657871	0.839057545	0.605981284
histidinol	0.162780086	0.124223329	-0.083974297	0.409534469	0.123363033	0.127164737	-0.129234096	0.375960163	-0.169034757	0.176392267	-0.519416327	0.181346813	0.007766041	0.002559274	0.009990584	0.19336427	0.334566039	0.340456205	0.463746164	0.586023317	0.605981284
7-ketodeoxycholic acid	-0.019024916	0.074120406	-0.166255997	0.128206165	-0.059779318	0.075875458	-0.210496594	0.090937958	0.100831826	0.105248077	-0.108230549	0.309894201	0.003629655	0.000374074	0.009985438	0.798008457	0.432825428	0.340581223	0.904360321	0.680154244	0.605981284
Succinic anhydride	-0.04608378	0.078235172	-0.201488338	0.109320778	-0.188464893	0.080087655	-0.34754918	-0.029380605	0.106048208	0.111090883	-0.114620184	0.326716601	0.001769572	0.068490363	0.009914733	0.557292736	0.02076466	0.342305131	0.775977227	0.092850108	0.605981284
3-Hydroxy-5, 8-tetradecadiencarnitine	0.056866826	0.108136508	-0.157933064	0.271666716	-0.110025865	0.110697007	-0.32991187	0.10986014	0.146415345	0.153549611	-0.158592095	0.451422785	0.032093041	0.002853478	0.00989274	0.600250818	0.322889082	0.342843737	0.78900336	0.576369032	0.605981284
etoricoxib	-0.029259519	0.054137966	-0.136797937	0.0782789	0.04255953	0.055419866	-0.067525224	0.152644285	-0.073253337	0.076873793	-0.225953684	0.079447009	0.028951245	1.77E-05	0.009879723	0.590198767	0.44450675	0.343163056	0.782191136	0.68867243	0.605981284
Chenodeoxycholic acid 3-sulfate	-0.080045405	0.126919292	-0.332154987	0.172064178	0.181845755	0.129924537	-0.076233376	0.439924887	0.171193272	0.180220429	-0.186792472	0.529179016	0.000646518	0.087467335	0.009818357	0.529830798	0.165025141	0.344673768	0.760853627	0.378182614	0.605981284
CHLORIC ACID	-0.015504815	0.051808516	-0.118416067	0.087406437	-0.057051569	0.053035258	-0.162399593	0.048296456	0.069854299	0.073566065	-0.076275652	0.21598425	0.006538406	0.0054219	0.00981088	0.765415294	0.284892249	0.34485844	0.888248617	0.532961689	0.605981284
Vigabatrin	0.051357102	0.083170858	-0.11385159	0.216565793	-0.066103774	0.08514021	-0.235224342	0.103016793	0.111201447	0.118099364	-0.123388432	0.345791325	0.026924659	1.34E-05	0.009648806	0.538454273	0.439519891	0.348894373	0.763603509	0.685103892	0.609209291
Lactamide	0.095569775	0.050316769	-0.004378306	0.195517855	-0.051143495	0.051508189	-0.153458185	0.051171195	0.067272436	0.071447843	-0.074649929	0.2091948	0.10651434	0.000153005	0.009648153	0.060684367	0.323381991	0.348910775	0.252851531	0.576369032	0.609209291
N-Nonanoylglycine	-0.054090294	0.060340979	-0.173950236	0.065769649	0.106221753	0.061769756	-0.01647628	0.228919786	-0.080118162	0.08568183	-0.250314591	0.090078267	0.056260069	0.028281978	0.009516784	0.372398772	0.088897403	0.352229037	0.64501805	0.246538572	0.613056868
L-Aspartic acid	0.044845134	0.066745324	-0.087736253	0.177426522	-0.036349498	0.068325746	-0.172070199	0.099371203	0.088137261	0.094775749	-0.100123122	0.276397644	0.03544269	0.001036205	0.009414027	0.503359597	0.596020427	0.354854365	0.733917661	0.812987598	0.613784689
DL-Carnitine	-0.069676365	0.123732618	-0.315456011	0.176103281	-0.057313892	0.126662407	-0.308913204	0.194285421	-0.163380579	0.175695477	-0.512378061	0.185616903	0.024370231	0.035198124	0.009413062	0.574737756	0.651990531	0.354879148	0.777413704	0.83980045	0.613784689
Glycol stearate	0.04060827	0.049567201	-0.057850885	0.139067425	0.046347787	0.050740872	-0.054442722	0.147138297	0.06510891	0.070383486	-0.074699238	0.204917058	0.045604059	0.045954923	0.009316076	0.414780336	0.363434829	0.357381622	0.669369336	0.615043556	0.61617521
Dihydrothymine	0.139913946	0.134621649	-0.127495423	0.407323315	-0.187548851	0.137809273	-0.461290043	0.086192341	0.175790601	0.191157475	-0.203920241	0.555501443	0.038866564	0.002880725	0.009207675	0.301413087	0.17689652	0.360207129	0.6076093	0.396625046	0.619106002
N-ethylmaleimide	-0.007372123	0.072535438	-0.151454859	0.136710614	0.04483173	0.07425296	-0.102662654	0.192326114	0.094039119	0.102997484	-0.110552729	0.298630968	0.005241868	0.034660086	0.009077415	0.919270186	0.547498539	0.363642831	0.965128495	0.776280774	0.623064041
Glycine	-0.03183426	0.080260951	-0.19126278	0.12759426	0.014219485	0.082161402	-0.148984046	0.177423016	-0.103568586	0.113967411	-0.329950848	0.122813675	0.022273911	0.007738843	0.008993523	0.692565644	0.862982582	0.365879361	0.842723681	0.954067023	0.624837138
Selsun	0.00886528	0.009590026	-0.010184129	0.02791469	0.001758216	0.009817103	-0.017742252	0.021258685	0.01234722	0.013617462	-0.014702196	0.039396636	0.037403215	0.022615983	0.008953619	0.357708856	0.858259488	0.36694981	0.638765814	0.951780923	0.624837138
Diethylpyrocarbonate	0.147866283	0.069171865	0.01046487	0.285267696	-0.038774839	0.070809744	-0.179429696	0.101880019	-0.088549864	0.098221343	-0.283654495	0.106554767	0.044999549	0.02624339	0.0088524	0.035224668	0.585312785	0.369684469	0.176123342	0.800801074	0.626762103
leu-lys	0.041936184	0.055834356	-0.068971905	0.152844272	-0.033503356	0.057156423	-0.14703757	0.080030857	0.071374768	0.0792826	-0.086110378	0.228859914	0.027421949	0.002426229	0.008827576	0.454541195	0.559212706	0.370359425	0.698317479	0.784421295	0.626762103
Methyprylon	0.055561585	0.079147477	-0.101655155	0.212778324	-0.139193022	0.081021562	-0.300132401	0.021746357	0.100826583	0.11238632	-0.122415037	0.324068202	0.046288481	0.025735625	0.008767131	0.484470382	0.089202138	0.372010065	0.716575972	0.246538572	0.626856691
Furfural	0.141914441	0.066669132	0.0094844	0.274344481	-0.042387683	0.068247749	-0.177953453	0.093178088	-0.084808244	0.094667559	-0.27285372	0.103237232	0.046729762	0.031660268	0.008742165	0.035985918	0.536096059	0.372694797	0.178308604	0.772164594	0.626856691
CDP-ethanolamine	0.022740222	0.056302439	-0.089097657	0.134578102	-0.050084373	0.05763559	-0.164570394	0.064401647	0.070877012	0.079947261	-0.087928401	0.229682425	0.019204176	0.000398626	0.008563028	0.687238197	0.387142351	0.377659729	0.841828527	0.633715158	0.633270888
8-Amino-7-oxononanoic acid	0.13531255	0.086660195	-0.036827281	0.30745238	-0.061745008	0.088712168	-0.237960832	0.114470817	0.108604164	0.123054086	-0.135827661	0.353035988	0.098313038	0.000658871	0.008487072	0.12189694	0.488193234	0.379792728	0.3827583	0.735633641	0.634393974
Taurine	0.023579131	0.031837727	-0.039662604	0.086820865	0.000590352	0.032591593	-0.064148844	0.065329549	0.039828736	0.045208327	-0.049972052	0.129629525	0.031721543	0.015934242	0.008457193	0.460840605	0.985587853	0.380636384	0.698421152	0.990993271	0.634393974
4-Hydroxybenzaldehyde	0.143660708	0.057874231	0.028700657	0.258620759	0.176785321	0.0592446	0.059103201	0.294467441	-0.072001762	0.082179144	-0.235240537	0.091237013	0.075478094	0.098062004	0.008365144	0.014888349	0.003652709	0.383252103	0.11359494	0.024636	0.636823736
Valdecoxib	0.016305899	0.028639853	-0.040583651	0.073195449	-0.017834532	0.029317999	-0.076071135	0.040402071	0.035513358	0.040667471	-0.045267578	0.116294293	0.023004287	0.000599227	0.00831043	0.570526108	0.544494989	0.384818851	0.776706336	0.77583483	0.637501108
Hydroxylysine	0.141082672	0.066439168	0.009109427	0.273055917	0.092451554	0.06801234	-0.042646605	0.227549713	0.081663759	0.094341019	-0.105733085	0.269060604	0.107826545	0.102901896	0.008166855	0.036426692	0.177399566	0.388973317	0.178881075	0.396625046	0.640410548
3-hydroxyisovalerylcarnitine	-0.006644416	0.066232048	-0.138206243	0.124917412	-0.112363499	0.067800316	-0.247040499	0.022313501	0.081384485	0.094046917	-0.105428162	0.268197133	0.004517418	0.024419852	0.008161942	0.920310771	0.100908542	0.389116602	0.965128495	0.263031743	0.640410548
L-(+)-Alanine	-0.070689846	0.058156475	-0.186210539	0.044830848	-0.101597714	0.059533527	-0.219853752	0.016658323	0.071288763	0.082579919	-0.092746102	0.235323629	0.003824732	0.036308473	0.008122874	0.227315247	0.091313797	0.390258616	0.512839244	0.249863623	0.640410548
11,12-EET	0.041077495	0.052033914	-0.062281483	0.144436473	-0.049868483	0.053265993	-0.155674835	0.055937869	0.063652152	0.073886122	-0.083113553	0.210417857	0.057678545	0.0079713	0.008089682	0.43190879	0.351639853	0.391232626	0.685512672	0.602421818	0.640410548
DL-Glutamic acid	0.069575485	0.036856603	-0.003635629	0.142786599	0.039073973	0.037729308	-0.035870663	0.114018608	-0.044885448	0.052334934	-0.148842365	0.05907147	0.030367436	0.003854788	0.008018441	0.062248292	0.303114495	0.393334831	0.257417747	0.555709908	0.641941119
decanoylcarnitine	-0.001625706	0.091979419	-0.184331524	0.181080111	-0.003882039	0.094157344	-0.190914036	0.183149958	0.109886627	0.130607177	-0.149548486	0.369321739	0.006285657	0.006260149	0.007718786	0.985937078	0.96720344	0.402356202	0.99316006	0.990738018	0.65472163
Warfarin	-0.056486742	0.227497194	-0.50838197	0.395408486	-0.072665699	0.232883961	-0.535261078	0.389929681	0.269249804	0.323037115	-0.372423741	0.910923349	0.000756537	0.004341763	0.007576378	0.80446452	0.755735074	0.406748071	0.905777005	0.913273062	0.65674251
Moracin C	-0.051360581	0.214491086	-0.477420774	0.374699613	-0.07898439	0.21956989	-0.515133002	0.357164223	0.253684615	0.304568951	-0.35130419	0.858673421	0.000991003	0.003153205	0.007566189	0.811292675	0.719887582	0.407064976	0.905777005	0.889748697	0.65674251
3-hydroxy-cis-5-octenoylcarnitine	-0.113750176	0.088298902	-0.289145097	0.061644745	0.05842673	0.090389677	-0.12112126	0.23797472	0.104407803	0.125380986	-0.144646123	0.353461728	0.015051595	0.038890596	0.007562482	0.200928401	0.519655538	0.407180356	0.476338882	0.768307919	0.65674251
Formiminoglutamic Acid	0.062974693	0.046114271	-0.028625641	0.154575026	0.332889978	0.047206182	0.239120696	0.426659261	-0.053964799	0.06548046	-0.18403369	0.076104091	0.001844704	0.511373266	0.007408442	0.175423474	3.34E-10	0.412017195	0.442582158	3.06E-08	0.662600753
Theobromine	0.107559669	0.190125256	-0.270100796	0.485220134	0.430863997	0.194627116	0.044261141	0.817466854	0.221301662	0.269970425	-0.314961423	0.757564747	0.017369402	0.171792591	0.007329941	0.572969301	0.029342259	0.414514417	0.777413704	0.12125452	0.663131942
D-Carnitine	0.040666394	0.029595874	-0.018122174	0.099454963	-0.040806819	0.030296657	-0.100987406	0.019373769	0.034430845	0.042024984	-0.049046622	0.117908313	0.073194264	0.010659641	0.007322294	0.172799243	0.181354534	0.414758887	0.440324132	0.403783448	0.663131942
7-Methylxanthine	-0.012993019	0.172246457	-0.355139445	0.329153407	0.31826349	0.176324975	-0.031984413	0.668511392	0.199638171	0.244583229	-0.286196369	0.68547271	0.002757316	0.121240534	0.007268158	0.940036011	0.07438482	0.416495472	0.966392161	0.2167065	0.663902692
Uric acid	0.042339873	0.04017892	-0.037470616	0.122150362	0.000944411	0.041130292	-0.080755863	0.082644684	-0.046452218	0.057052495	-0.15977999	0.066875555	0.000518944	0.000721359	0.007232192	0.294772127	0.981731308	0.417655148	0.604942798	0.990738018	0.663902692
Allysine	-0.057420414	0.113337355	-0.282551146	0.167710318	0.094621224	0.116021001	-0.135840241	0.325082689	0.130485059	0.160934609	-0.189191773	0.45016189	0.000769512	0.061922731	0.007172246	0.61363791	0.416885617	0.41959857	0.797874352	0.671917904	0.664902888
3-(3-methylthio)propylmalic acid	-0.03009752	0.117925669	-0.264342374	0.204147335	-0.159605846	0.120717959	-0.399397241	0.08018555	-0.135444416	0.167449836	-0.468062945	0.197174114	0.009516882	0.080276057	0.007138387	0.799125665	0.189435783	0.420702191	0.904360321	0.411816919	0.664902888
Tiglylcarnitine	-0.057926779	0.074587069	-0.20608483	0.090231271	0.008984891	0.076353171	-0.142681304	0.160651085	0.084961959	0.10591072	-0.125416676	0.295340594	4.17E-05	0.007103423	0.007022106	0.43938938	0.906584199	0.424525218	0.692447447	0.97980048	0.668294096
2-Hydroxy-2-methylbutyric acid	0.063439287	0.059871001	-0.055487101	0.182365674	-0.027806961	0.061288649	-0.149549334	0.093935412	0.067908559	0.085014478	-0.100962259	0.236779376	0.051558004	0.000142056	0.006962855	0.292131196	0.651121394	0.426493141	0.601768381	0.83980045	0.668294096
Tetrahydrofuran	0.063439287	0.059871001	-0.055487101	0.182365674	-0.027806961	0.061288649	-0.149549334	0.093935412	0.067908559	0.085014478	-0.100962259	0.236779376	0.051558004	0.000142056	0.006962855	0.292131196	0.651121394	0.426493141	0.601768381	0.83980045	0.668294096
L-Phenylalanine	0.066957732	0.079820592	-0.091596068	0.225511532	-0.096631459	0.081710615	-0.258939558	0.065676639	0.089568372	0.113342118	-0.135571821	0.314708565	0.033225217	0.003573639	0.006815773	0.403750055	0.240046055	0.431437534	0.666854446	0.477994895	0.672218988
Acetyl-L-methionine	-0.025287023	0.04541038	-0.115489164	0.064915118	-0.081676687	0.046485625	-0.17401467	0.010661296	0.05095541	0.064480963	-0.077128102	0.179038921	0.001331293	0.046126021	0.006815631	0.578993088	0.082275981	0.431442369	0.777413704	0.230876477	0.672218988
Clindamycin	0.151551557	0.09360865	-0.034390526	0.33749364	-0.012845632	0.095825152	-0.203190524	0.17749926	-0.104699019	0.13292062	-0.368729502	0.159331464	0.019784471	0.007764283	0.006771862	0.108910024	0.893656834	0.432930354	0.358685707	0.971366124	0.672631905
Methoxamine	-0.014498813	0.040744946	-0.095433643	0.066436016	-0.009461138	0.041709721	-0.092312374	0.073390098	0.045204979	0.057856229	-0.069719313	0.160129271	0.000398613	0.009523083	0.006663879	0.722781561	0.821062446	0.436634727	0.867969123	0.945368134	0.674884273
carnosine	0.012018987	0.093435146	-0.173578453	0.197616427	0.143691469	0.09564754	-0.046300619	0.333683558	-0.103617538	0.132674252	-0.367158642	0.159923566	0.007802298	0.022971752	0.006658104	0.897930705	0.1364815	0.436834184	0.964573999	0.329231689	0.674884273
Methylhistamine	-0.019974665	0.172965038	-0.363548466	0.323599135	-0.154405356	0.177060572	-0.506114431	0.197303718	0.187700666	0.245603587	-0.300160689	0.675562021	0.000361954	8.62E-05	0.00637738	0.908316087	0.385477124	0.446699982	0.965128495	0.633715158	0.688193249
Aceglutamide	0.054013753	0.048164117	-0.041658348	0.149685854	0.012521291	0.049304565	-0.085416171	0.110458754	0.05176871	0.068391161	-0.08408193	0.187619351	0.038804197	0.026063021	0.006257018	0.265046039	0.800100904	0.451035064	0.56721915	0.934528838	0.691581278
GDP-alpha-D-mannose	-0.05120072	0.17615016	-0.401101373	0.298699933	0.080788206	0.180321112	-0.277397532	0.438973943	0.189174269	0.250126335	-0.307670969	0.686019508	0.00018111	0.019386997	0.006246583	0.771968798	0.655200635	0.451413961	0.888248617	0.841963433	0.691581278
Gluconic acid	-0.034882617	0.047598183	-0.129430561	0.059665326	-0.088035468	0.048725232	-0.184822155	0.008751218	0.050749695	0.067587558	-0.083504686	0.185004075	0.001325029	0.034751368	0.006157572	0.465529809	0.07410266	0.454666205	0.701483274	0.2167065	0.694628924
phosphoethanolamine	0.041844243	0.043413411	-0.044391164	0.128079651	-0.052783793	0.044441371	-0.141061116	0.03549353	0.045861039	0.061645345	-0.076589865	0.168311944	0.048005419	0.007677592	0.006045225	0.337672894	0.238035592	0.458823539	0.623221784	0.477994895	0.697985894
Monoolein	-0.03803796	0.05399862	-0.145299586	0.069223666	-0.01869507	0.055277221	-0.128496479	0.091106338	0.056833005	0.076675928	-0.095474307	0.209140317	5.96E-05	5.00E-05	0.006001056	0.482967221	0.735987227	0.460474303	0.716575972	0.901603926	0.697985894
(+)-calycanthidine	0.034468859	0.067179493	-0.09897495	0.167912669	-0.067244195	0.068770195	-0.203847739	0.069359349	0.070486597	0.095392251	-0.118998391	0.259971586	0.035401736	0.011025493	0.005964136	0.609134512	0.330760562	0.461861332	0.795781429	0.582621664	0.697985894
sulfobacin B	-0.119503514	0.087355989	-0.293025455	0.054018427	-0.031107211	0.089424438	-0.208737872	0.14652345	0.091640243	0.124042087	-0.154754124	0.33803461	0.019338192	0.001086548	0.005962054	0.174678821	0.728748467	0.461939755	0.442582158	0.898680845	0.697985894
2-Aminoisobutyric Acid	0.057498922	0.062682472	-0.067012109	0.182009953	0.099628461	0.064166692	-0.027830791	0.227087713	0.065530269	0.089006659	-0.111270525	0.242331062	0.035613021	0.089513726	0.005921316	0.361407794	0.12397768	0.463478288	0.641207376	0.308541737	0.698391941
1-stearoyl-sn-glycero-3-phospho-1D-myo-inositol	-0.005291435	0.051477813	-0.107545786	0.096962915	-0.11651231	0.052696724	-0.221187879	-0.01183674	0.053620476	0.07309648	-0.091576702	0.198817654	0.014183915	0.077209791	0.005878499	0.918355341	0.02954201	0.465104107	0.965128495	0.12125452	0.698926937
N,N-Dihydroxy-L-valine	-0.026241702	0.065451008	-0.156252088	0.103768684	0.123521086	0.067000782	-0.009567737	0.256609909	0.067468142	0.09293787	-0.11714152	0.252077804	6.46E-07	0.1113239	0.005757883	0.689406681	0.068499539	0.46973311	0.842475996	0.20814777	0.703959702
Nicorandil	0.132302774	0.08068765	-0.027973331	0.29257888	0.088095881	0.082598204	-0.075975305	0.252167066	0.082750707	0.114573307	-0.144835092	0.310336506	0.085683464	0.062518893	0.005699709	0.10452216	0.288992402	0.471992031	0.353497225	0.538799394	0.705422872
N1-Acetyl-5-methoxykynuramine	-0.131413701	0.056466664	-0.243577793	-0.019249608	-0.110110105	0.057803704	-0.224930062	0.004709852	0.05771142	0.080180454	-0.101557203	0.216980043	0.06300665	0.040001419	0.005660824	0.022168908	0.059951652	0.473511696	0.13547666	0.193032552	0.705776241
1-(Methylthio)propyl propyl disulfide	0.008700677	0.098155096	-0.186272363	0.203673717	0.075513545	0.100479251	-0.124076143	0.275103233	0.099413293	0.139376396	-0.177440797	0.376267382	0.000659421	0.048987853	0.005559654	0.929561112	0.454270797	0.477502625	0.965128495	0.70182286	0.709617511
2,3-Diphosphoglyceric acid	0.052598737	0.043189317	-0.033191536	0.13838901	0.018509542	0.044211971	-0.069312107	0.10633119	-0.043626812	0.061327141	-0.165445644	0.078192019	0.010189324	1.57E-08	0.005530338	0.226423864	0.676455088	0.478669267	0.512839244	0.859238564	0.709617511
trans-2-Dodecenoylcarnitine	-0.036447626	0.066602154	-0.168744624	0.095849371	-0.067635631	0.068179186	-0.203065208	0.067793947	0.06658522	0.094572453	-0.12127134	0.254441781	0.000120747	0.006262205	0.005417833	0.585550752	0.323814602	0.483189665	0.777921381	0.576369032	0.714091151
Linoleyl carnitine	-0.008821486	0.048872742	-0.105901184	0.088258211	0.065772742	0.05002997	-0.033605647	0.16515113	0.048737894	0.069397381	-0.089111479	0.186587266	0.001248103	0.061205282	0.005390864	0.857162124	0.191925594	0.484283635	0.933542908	0.415586916	0.714091151
3-(3,4-dihydroxyphenyl)propanoic acid	-0.036702422	0.04655146	-0.129171179	0.055766334	0.078164223	0.047653724	-0.016494045	0.172822491	0.04544593	0.066101252	-0.085856087	0.176747947	0.001516097	0.083581676	0.005167485	0.432496176	0.104404684	0.493503735	0.685512672	0.269589559	0.725740787
Coumarone	0.185753032	0.066318361	0.054019755	0.317486308	0.131937241	0.067888673	-0.002915267	0.266789749	-0.06353842	0.094169477	-0.250594518	0.123517679	0.088288647	0.061435985	0.004977873	0.006223773	0.055053818	0.501561687	0.073711647	0.187240013	0.728755053
2-Naphthalenesulfonic acid	-0.004714366	0.065363095	-0.134550125	0.125121392	-0.340771776	0.066910788	-0.473681836	-0.207861715	0.062459277	0.092813038	-0.121902421	0.246820975	0.011849125	0.35112041	0.004951977	0.94266007	1.89E-06	0.502679415	0.967169305	8.02E-05	0.728755053
N-Oleoyl Alanine	0.056102723	0.082553862	-0.107880382	0.220085828	-0.207140066	0.084508604	-0.375006027	-0.039274105	0.07865767	0.117223254	-0.154191924	0.311507263	0.048904041	0.098639221	0.004923452	0.498489604	0.016152151	0.503915453	0.731118086	0.075928914	0.728755053
Succinimide	0.136863428	0.085853462	-0.033673926	0.307400783	0.12045357	0.087886333	-0.054121835	0.295028975	-0.081448212	0.121908557	-0.323604584	0.16070816	0.011514523	0.024509394	0.004881219	0.114369629	0.173883223	0.505755026	0.367855531	0.393562851	0.728755053
N-Acetyl-L-phenylalanine	-0.004772239	0.048331724	-0.100777271	0.091232793	0.088942374	0.049476141	-0.009335903	0.18722065	0.045662536	0.068629157	-0.090660854	0.181985926	0.002185103	0.090388238	0.004841208	0.921562463	0.075544019	0.507508372	0.965128495	0.217919436	0.728755053
Ritalinic acid	0.129648662	0.06818901	-0.005800429	0.265097753	0.228445703	0.069803616	0.089789395	0.36710201	-0.064320628	0.096825726	-0.256653038	0.128011783	0.027648159	0.172318405	0.004825882	0.060425248	0.001506452	0.508182722	0.252851531	0.012186023	0.728755053
Acetyl-L-carnitine	-0.233052252	0.11493821	-0.461362887	-0.004741617	0.008015674	0.117659762	-0.22570099	0.241732337	0.108242993	0.163207762	-0.215949177	0.432435163	0.076127679	0.012694607	0.004810413	0.04552271	0.945834904	0.508864919	0.210399079	0.990738018	0.728755053
delphinine	-0.082868478	0.055131882	-0.192381188	0.026644232	-0.050418107	0.056437316	-0.162523902	0.061687687	0.051818225	0.078285115	-0.103685539	0.207321989	0.010990915	0.012222776	0.004791586	0.136277003	0.374027855	0.509697342	0.398878636	0.62527453	0.728755053
Caffeic acid 3-sulfate	0.198981051	0.137381908	-0.073911232	0.471873334	0.510147422	0.14063489	0.230793489	0.789501355	0.128983794	0.195076934	-0.258512571	0.516480159	0.055628594	0.282694686	0.004781186	0.150948041	0.000471957	0.510158193	0.414870793	0.005191525	0.728755053
Uracil	0.102016057	0.105216763	-0.106984117	0.311016232	0.065653121	0.107708127	-0.14829584	0.279602083	-0.098587443	0.149403687	-0.395359514	0.198184627	0.001219751	0.00188306	0.004762183	0.334825949	0.543681163	0.511002093	0.623221784	0.77583483	0.728755053
Glycolic acid	0.024022233	0.033636606	-0.042792752	0.090837218	-0.036457383	0.034433066	-0.104854439	0.031939673	0.031474213	0.047762664	-0.063400452	0.126348877	0.027954394	0.001770306	0.004749236	0.476950354	0.292497856	0.51157839	0.71356883	0.539845036	0.728755053
6-O-Phosphono-D-gluconic acid	-0.013451852	0.062874902	-0.138345121	0.111441416	-0.051616207	0.064363678	-0.179466748	0.076234333	0.058614003	0.089279901	-0.118729552	0.235957558	0.000900824	0.002733415	0.004714133	0.831067584	0.424673325	0.513146659	0.912349643	0.674943901	0.728755053
6alpha-hydroxy-castasterone	-0.040432596	0.061663517	-0.162919598	0.082054407	0.000261456	0.06312361	-0.125125842	0.125648753	0.057357319	0.087559782	-0.116569432	0.231284071	0.001875424	0.008126158	0.00469336	0.513673333	0.996704269	0.514078614	0.743271211	0.996704269	0.728755053
Mirtazapine	0.009817334	0.120469498	-0.229480525	0.249115193	0.056385649	0.123322022	-0.188578398	0.301349696	0.112049995	0.171061974	-0.227743603	0.451843593	0.007430552	0.016381186	0.004692805	0.935229433	0.648600539	0.514103565	0.966392161	0.83980045	0.728755053
2-decene-4,6,8-triyn-1-al	0.03080512	0.041512728	-0.051654814	0.113265054	0.020252274	0.042495682	-0.064160179	0.104664726	-0.037942765	0.058946449	-0.155032645	0.079147115	0.001797069	2.03E-05	0.004532402	0.459959322	0.634808936	0.521400647	0.698421152	0.839057545	0.736872479
UDP-N-acetyl-alpha-D-galactosamine	-0.014195709	0.071142252	-0.155511053	0.127119634	-0.00581276	0.072826786	-0.150474224	0.138848703	0.06472349	0.101019214	-0.135938769	0.265385749	2.54E-06	0.007249386	0.004490759	0.842285731	0.936558672	0.52332471	0.920988374	0.990590903	0.736872479
meprobamate	0.073024919	0.082394057	-0.090640753	0.236690591	-0.13355525	0.084345015	-0.301096262	0.033985761	-0.074865249	0.116996337	-0.3072641	0.157533603	0.003242138	0.071615347	0.004479452	0.377798189	0.116790641	0.523849344	0.645307465	0.294655286	0.736872479
Biphenyl	0.06166491	0.074679246	-0.086676238	0.210006058	-0.074626318	0.07644753	-0.226479946	0.07722731	-0.067330496	0.106041608	-0.277969123	0.14330813	0.002452832	0.033977199	0.004410724	0.411116709	0.331564692	0.527058108	0.669369336	0.582621664	0.738506472
Benzoic acid	-0.063628406	0.039103399	-0.141302505	0.014045693	0.023506998	0.040029305	-0.056006298	0.103020294	0.03520089	0.055525297	-0.075093292	0.145495071	0.024638712	0.019581697	0.00439714	0.107155985	0.558493608	0.527696443	0.358685707	0.784421295	0.738506472
Homocitrulline	0.035749321	0.083620492	-0.130352515	0.201851156	0.028906962	0.085600491	-0.141127897	0.198941821	0.073983364	0.118737827	-0.161874743	0.309841472	0.005219241	0.024497774	0.004248148	0.670011559	0.736369877	0.534789333	0.835213837	0.901603926	0.746533333
Asp-lys	-0.016131344	0.049713262	-0.114880633	0.082617945	0.019525621	0.050890392	-0.081561892	0.120613134	0.043527298	0.070590888	-0.096692828	0.183747425	0.00140734	0.026396719	0.004160773	0.746313528	0.702110674	0.539029224	0.877077864	0.875140225	0.750547021
Creatinine	0.084195285	0.034174229	0.016312378	0.152078192	0.034839671	0.034983419	-0.034650594	0.104329936	-0.029435689	0.048526068	-0.125826762	0.066955383	0.051251318	0.019356249	0.00402721	0.015630531	0.321943937	0.545629824	0.11359494	0.576369032	0.7578192
4-Amino-1-piperidinecarboxylic acid	-0.007613222	0.21253433	-0.429786559	0.414560116	0.84146841	0.217566801	0.409298688	1.273638132	0.180943967	0.301790433	-0.418525656	0.780413589	0.000522733	0.287073665	0.003934809	0.971503438	0.000206142	0.550283946	0.981909674	0.002765314	0.762358112
Juniperic acid	-0.010862136	0.027223615	-0.064938504	0.043214231	-0.017401251	0.027868227	-0.07275806	0.037955558	0.022930886	0.038656469	-0.05385544	0.099717212	0.000178371	0.004227556	0.003851943	0.690830317	0.533919517	0.554521046	0.842475996	0.772164594	0.766297927
L-Serine	-0.011708034	0.026949852	-0.065240604	0.041824536	-0.014388128	0.027587981	-0.069188264	0.040412007	0.022434291	0.038267736	-0.053579864	0.098448447	6.81E-05	0.00053302	0.003762536	0.664998968	0.603260383	0.559161848	0.833939758	0.817224656	0.768288914
D-(-)-3-Phosphoglyceric acid	-0.021615978	0.05229409	-0.125491764	0.082259808	0.101451792	0.05353233	-0.004883606	0.20778719	0.043467373	0.074255562	-0.104032179	0.190966926	0.000266791	0.109207953	0.003751415	0.680319634	0.061247065	0.55974423	0.835213837	0.194404315	0.768288914
Codonopsine	-0.204166786	0.187555963	-0.576723666	0.168390093	-0.040178059	0.191996986	-0.421556486	0.341200367	0.155322423	0.266322129	-0.37369377	0.684338616	0.008861152	2.83E-06	0.00372385	0.279220471	0.834709895	0.561192793	0.586249497	0.945368134	0.768288914
ala-ile	-0.032703187	0.0754298	-0.182535219	0.117128845	-0.376724179	0.077215856	-0.530103992	-0.223344365	0.062409393	0.107107365	-0.150346231	0.275165016	0.001372176	0.311577658	0.003717085	0.665635552	4.52E-06	0.561549352	0.833939758	0.00017753	0.768288914
hercynine	0.276993801	0.116964216	0.044658754	0.509328848	-0.032217243	0.11973374	-0.270053609	0.205619124	-0.095403233	0.166084611	-0.42530991	0.234503443	0.072538228	0.004837835	0.003612885	0.01999155	0.788481824	0.567097209	0.127852934	0.927916033	0.773954008
Phosphoenolpyruvic acid	0.040315946	0.043906768	-0.046899456	0.127531347	0.008872356	0.04494641	-0.080408166	0.098152878	-0.035571409	0.062345893	-0.159413867	0.088271049	0.005277961	0.000333283	0.003564464	0.360932559	0.843955916	0.569711324	0.641207376	0.945368134	0.775597099
Fructose 1-phosphate	0.026972372	0.028280541	-0.029203448	0.083148191	0.003204523	0.028950178	-0.05430145	0.060710496	-0.022749518	0.040157261	-0.102516984	0.057017948	0.003878208	0.000591443	0.003514357	0.342740282	0.912105174	0.572441243	0.624195878	0.97980048	0.777389343
asn-pro	0.057279901	0.054838865	-0.051650768	0.16621057	-0.048037402	0.056137361	-0.159547374	0.06347257	0.043485698	0.077869043	-0.11119159	0.198162986	0.032835353	0.001060388	0.003415356	0.299014913	0.394404745	0.577911012	0.6076093	0.64368727	0.782884376
N-Acetylornithine	-0.017404075	0.038883928	-0.094642222	0.059834071	-0.053061183	0.039804637	-0.132128204	0.026005839	0.030021002	0.055213657	-0.079654145	0.139696148	0.000290128	0.013682126	0.003238227	0.655512457	0.185846379	0.587960894	0.827145828	0.41050405	0.794222485
Clarithromycin	0.017645225	0.018599921	-0.019301232	0.054591683	-0.011778873	0.019040337	-0.049600163	0.026042417	-0.014313869	0.02641116	-0.066776393	0.038148655	0.008238467	0.020242839	0.003217349	0.345300008	0.537707345	0.58916868	0.624257193	0.772164594	0.794222485
Nicotinamide	-0.02292743	0.022761143	-0.068139644	0.022284785	-0.035567473	0.02330009	-0.08185024	0.010715295	0.017399856	0.032319933	-0.04679972	0.081599432	0.002766784	0.039129429	0.003174885	0.316458844	0.130354943	0.591640906	0.612860438	0.31723548	0.79560513
Hypotaurine	0.107273032	0.059434985	-0.010787264	0.225333328	0.052990117	0.06084231	-0.067865657	0.173845891	-0.045069492	0.084395353	-0.212710493	0.122571509	0.032162365	0.011022091	0.003124122	0.074400944	0.386077717	0.594624261	0.297230455	0.633715158	0.797666691
Isoleucine	0.096909987	0.040156765	0.017143506	0.176676468	0.073864116	0.041107613	-0.007791108	0.155519339	-0.030068225	0.057021036	-0.143333508	0.083197057	0.069480377	0.054806375	0.003046344	0.017813204	0.075677477	0.599255966	0.119478808	0.217919436	0.801924042
N6-Acetyl-L-lysine	0.058351219	0.047400518	-0.035804086	0.152506525	0.049409791	0.048522886	-0.046974961	0.145794542	0.034878516	0.067306881	-0.098818334	0.168575366	0.049992579	0.042648337	0.002942226	0.221485744	0.311245451	0.605575476	0.510646856	0.566837742	0.807739602
Betaine	0.037008602	0.041340132	-0.045108492	0.119125696	-0.014217406	0.042319	-0.098278901	0.069844089	0.030217491	0.05870137	-0.08638557	0.146820552	0.028640222	0.000716279	0.002903462	0.373030209	0.737675939	0.607964358	0.64501805	0.901603926	0.807739602
Paraxanthine	0.208722047	0.196869724	-0.182335474	0.599779568	0.211731575	0.201531282	-0.188585559	0.612048708	0.143884174	0.279547305	-0.411402207	0.699170554	0.038527976	0.046765516	0.002902763	0.29185773	0.296217989	0.608007627	0.601768381	0.544882589	0.807739602
Metformin	-0.478375217	0.241820155	-0.958721248	0.001970814	0.106317092	0.247546067	-0.38540276	0.598036943	0.174029324	0.343375159	-0.508043247	0.856101896	0.046498468	0.005836867	0.002814761	0.050927573	0.668586177	0.613507168	0.22772492	0.855168366	0.813081789
Palmitic Acid	-0.002052436	0.033961175	-0.069512137	0.065407266	0.05295201	0.034765321	-0.016105028	0.122009049	-0.024240339	0.048223539	-0.120030476	0.071549797	0.004164634	0.022519899	0.002768941	0.951941899	0.131194533	0.616413375	0.969570453	0.317872216	0.814969607
L-(-)-Threonine	0.203999901	0.117149176	-0.028702546	0.436702347	0.201444481	0.11992308	-0.036767985	0.439656947	-0.081934119	0.166347246	-0.412362489	0.24849425	0.018458209	0.068573202	0.002658892	0.084998396	0.096430176	0.623517818	0.32464665	0.261264023	0.815233292
Saccharin	-0.156995234	0.179215174	-0.512984161	0.198993693	0.013810952	0.183458701	-0.35060722	0.378229123	0.124629239	0.254478535	-0.38086111	0.630119587	0.010211136	0.006001697	0.002628773	0.383328258	0.940156399	0.625493901	0.646094989	0.990738018	0.815233292
Guanidinoethyl Sulfonate	-0.02696314	0.088799794	-0.203353021	0.149426742	-0.143165671	0.09090243	-0.323732181	0.037400838	0.061484397	0.126092233	-0.188982334	0.311951128	9.53E-05	0.031645559	0.002606025	0.76209558	0.118741182	0.626995644	0.888248617	0.298208447	0.815233292
Pipecolic acid	0.077361231	0.100658938	-0.122585383	0.277307846	0.084659478	0.103042379	-0.12002155	0.289340506	0.069397669	0.142931753	-0.214518701	0.353314038	0.021546543	0.046349545	0.00258385	0.444151631	0.413452747	0.628467324	0.694572992	0.668820621	0.815233292
glu-ser	0.058369751	0.050105224	-0.041158121	0.157897623	0.020753954	0.051291635	-0.081130578	0.122638486	0.034463071	0.071147458	-0.106862614	0.175788755	0.049352086	0.010374718	0.002571754	0.247086618	0.686701593	0.629273396	0.539276348	0.86625201	0.815233292
DL-Mevalonic acid	0.029595454	0.060373022	-0.090328139	0.149519046	0.102995581	0.061802558	-0.019767609	0.225758771	0.041414797	0.08572733	-0.128872012	0.211701607	0.006192382	0.101623626	0.002558107	0.625165225	0.099047217	0.630185634	0.807138202	0.263031743	0.815233292
Nicotinamide adenine dinucleotide phosphate	0.013614857	0.04672609	-0.079200781	0.106430495	0.010376558	0.047832489	-0.084636805	0.105389921	0.031917043	0.06634922	-0.099877531	0.163711617	0.006880391	0.005399588	0.002536467	0.771426975	0.828744344	0.631638267	0.888248617	0.945368134	0.815233292
(E)-p-coumaric acid	0.075704166	0.036195131	0.003806985	0.147601346	0.066858942	0.037052173	-0.006740648	0.140458532	0.024663534	0.051395669	-0.07742765	0.126754717	0.106490294	0.100842323	0.00252417	0.039264367	0.074468234	0.632467193	0.187740873	0.2167065	0.815233292
Arabinosylhypoxanthine	-0.18599703	0.200505976	-0.58427752	0.21228346	0.451097129	0.205253634	0.043385998	0.858808259	0.136579393	0.284710641	-0.42896332	0.702122106	0.010436805	0.123236135	0.002522462	0.356049108	0.03050465	0.632582464	0.637872995	0.124278205	0.815233292
Dihydrouridine	0.057735607	0.04541734	-0.03248036	0.147951574	0.051855346	0.04649275	-0.040496789	0.144207482	0.030495661	0.064490846	-0.097607483	0.158598804	0.028883543	0.059390707	0.002451166	0.206888795	0.26764039	0.637439554	0.482156091	0.507593844	0.815233292
D-(-)-Aspartic acid	0.065659917	0.067227702	-0.067879654	0.199199489	-0.002329781	0.068819546	-0.139031355	0.134371792	0.044826941	0.095460707	-0.144794026	0.234447908	0.034905019	0.003423297	0.002417333	0.331317131	0.973068135	0.639774631	0.623221784	0.990738018	0.815233292
DL-Citrulline	-0.107361511	0.075208672	-0.256754298	0.042031276	0.073740023	0.076989492	-0.079190145	0.226670191	0.050147484	0.106793371	-0.161984429	0.262279397	0.019533795	0.026669334	0.002417226	0.156854155	0.340704732	0.639782021	0.418785364	0.592998743	0.815233292
Ureidosuccinic acid	0.094034138	0.063230693	-0.031565866	0.219634142	0.052259741	0.064727894	-0.076314269	0.18083375	-0.042149235	0.08978511	-0.220496326	0.136197856	0.025268453	0.005360222	0.0024159	0.140429488	0.421555289	0.63987397	0.403380932	0.673998281	0.815233292
Cephapirin	-0.05361849	0.066862428	-0.186432488	0.079195509	0.011609169	0.068445622	-0.124349652	0.147567989	0.044490769	0.094942031	-0.144099913	0.233081451	0.000877968	0.000982626	0.002407325	0.424686929	0.865692118	0.640469164	0.679769343	0.954169669	0.815233292
Guaifenesin	-0.046618406	0.096098928	-0.237507122	0.14427031	-0.07579467	0.098374396	-0.271203323	0.119613984	0.06389556	0.136456719	-0.207158949	0.334950068	0.000769994	0.003665683	0.002403615	0.628765192	0.443015959	0.640727012	0.809884907	0.688301631	0.815233292
Glutarylcarnitine	0.023420313	0.098132386	-0.171507616	0.218348242	-0.129298895	0.100456002	-0.328842403	0.070244613	0.065038996	0.139344148	-0.211751037	0.341829028	0.004169252	0.014007584	0.002388308	0.81190557	0.201316871	0.641793714	0.905777005	0.424230955	0.815233292
Carbaryl	-0.018279905	0.107055363	-0.230932233	0.194372423	0.020201327	0.109590262	-0.197486265	0.23788892	0.070949186	0.152014428	-0.2310088	0.372907172	1.03E-07	0.006903199	0.002388061	0.86479795	0.854160779	0.641810937	0.939997771	0.950988721	0.815233292
LECITHIN	0.005342444	0.022881254	-0.040108356	0.050793245	0.04952308	0.023423045	0.002996078	0.096050082	-0.014989819	0.032490486	-0.079528178	0.04954854	0.000703552	0.070661916	0.002333589	0.815908743	0.037225312	0.645641052	0.907972943	0.143460922	0.818208707
fagomine	0.094614254	0.039052493	0.017041273	0.172187234	0.003655362	0.039977194	-0.075754422	0.083065146	-0.025262773	0.055453013	-0.135413371	0.084887825	0.070217316	5.62E-05	0.002275522	0.017384318	0.927346993	0.649783855	0.119478808	0.986539354	0.81988157
N-Depropylpropafenone	-0.038210405	0.169478724	-0.37485907	0.29843826	-0.331277233	0.173491707	-0.675897197	0.01334273	0.109581277	0.240653157	-0.368446656	0.58760921	0.000335121	0.051740593	0.002273316	0.822128228	0.059351883	0.649942481	0.907972943	0.193032552	0.81988157
3-Methylhistidine	-0.042285344	0.158934878	-0.357989954	0.273419266	-0.146571452	0.1626982	-0.469751439	0.176608535	0.101264942	0.225681308	-0.347023253	0.549553136	0.001395698	0.001592039	0.002207628	0.790799087	0.370030511	0.654709206	0.90040128	0.622053494	0.822543964
DIBOA	0.068284874	0.124374863	-0.178770512	0.31534026	-0.238994786	0.127319859	-0.491900046	0.013910473	-0.079162842	0.176607439	-0.429971824	0.271646141	0.002541469	0.101904206	0.002203056	0.58433316	0.06370527	0.655044102	0.777921381	0.197954229	0.822543964
Linoelaidic Acid	-0.064489697	0.063080245	-0.189790855	0.06081146	-0.011558914	0.064573883	-0.139827001	0.116709172	0.039959906	0.08957148	-0.137962835	0.217882647	0.010424237	1.97E-05	0.002182324	0.309328371	0.858333341	0.656568052	0.6076093	0.951780923	0.822579563
Indirubin	0.14431399	0.149569963	-0.152788367	0.441416348	-0.106868914	0.153111539	-0.411006177	0.197268349	-0.094307173	0.212383496	-0.516180896	0.327566551	0.011526125	0.026977575	0.002162054	0.33717235	0.486968905	0.658066413	0.623221784	0.735633641	0.822583016
cystine	0.26567508	0.163603026	-0.059302233	0.590652392	-0.191076446	0.167476882	-0.523748698	0.141595806	0.101106889	0.232309896	-0.36034818	0.562561958	0.072804538	0.007596947	0.002077216	0.107856071	0.256900048	0.664430199	0.358685707	0.496310962	0.828654443
Phosphocreatine	-0.0437311	0.075160207	-0.193027618	0.105565418	-0.127608253	0.07693988	-0.280439872	0.025223367	0.04578117	0.106724553	-0.166214045	0.257776385	2.94E-05	0.059845672	0.002018024	0.562114131	0.100650658	0.668962016	0.776358386	0.263031743	0.832418798
3,6,8-Trimethylallantoin	0.057686207	0.0263258	0.005393239	0.109979175	0.001450082	0.026949153	-0.052081099	0.054981264	-0.01567267	0.037381606	-0.089926639	0.058581299	0.064766402	0.000101834	0.001927927	0.030988019	0.957206015	0.676013054	0.168746637	0.990738018	0.838755179
Ganglioside GD3 (d18:1/9Z-18:1)	0.113132903	0.043634818	0.026457696	0.199808109	0.023593117	0.044668021	-0.065134418	0.112320653	-0.025884512	0.061959735	-0.148959914	0.09719089	0.10270133	0.001974119	0.0019142	0.011094119	0.598654504	0.677104181	0.096853415	0.812987598	0.838755179
2-Aminoadipic acid	0.134036607	0.081332716	-0.027520841	0.295594056	0.060886134	0.083258543	-0.104496734	0.226269002	-0.04651303	0.115489274	-0.275918285	0.182892226	0.021530943	0.015719843	0.001779308	0.102800616	0.466480999	0.68807849	0.351182227	0.716660753	0.850434088
Val-lys	0.020705995	0.078422622	-0.13507091	0.176482901	-0.008420642	0.080279544	-0.167886093	0.15104481	0.044311803	0.111357056	-0.176885308	0.265508915	0.006649395	0.000890453	0.001737028	0.792353126	0.916692756	0.691617141	0.90040128	0.982355199	0.852891093
Cefadroxil	-0.094725971	0.066689571	-0.227196612	0.03774467	-0.003177098	0.068268673	-0.13878443	0.132430235	-0.037115705	0.094696582	-0.225218832	0.150987423	0.069596875	0.00140907	0.001685283	0.158908055	0.96298331	0.696016396	0.420189567	0.990738018	0.856396014
Methionine sulfone	-0.018328839	0.120410718	-0.257509937	0.22085226	0.262273138	0.123261849	0.017428616	0.50711766	-0.066592594	0.170978508	-0.406220396	0.273035209	0.005439515	0.070592719	0.001664194	0.879350932	0.036059664	0.697831595	0.953930991	0.140658264	0.856712896
Cannabisativine	-0.04995352	0.067368122	-0.183772017	0.083864978	-0.028484146	0.06896329	-0.16547125	0.108502958	0.036274187	0.095660097	-0.153742844	0.226291219	0.004305836	0.001929924	0.001577635	0.460299179	0.680553716	0.705423681	0.698421152	0.86168787	0.864104731
ribulose 5-phosphate	-0.000399995	0.094421869	-0.187957438	0.187157447	0.020038562	0.096657626	-0.171959939	0.212037063	0.049922146	0.134075359	-0.216402085	0.316246376	0.000954933	0.005510813	0.001521199	0.99662924	0.836227195	0.710502539	0.998444594	0.945368134	0.864725735
L-Threonine	0.017258578	0.032893132	-0.048079587	0.082596743	0.064624336	0.033671988	-0.002260931	0.131509604	-0.017264401	0.04670696	-0.11004204	0.075513237	0.000925204	0.064608892	0.001499156	0.601077105	0.058088597	0.712515261	0.78900336	0.193032552	0.864725735
beta-Alanine	0.0282867	0.035049224	-0.041334279	0.097907678	-0.009603156	0.035879134	-0.080872647	0.061666336	0.018235599	0.049768527	-0.080623467	0.117094664	0.022002558	6.68E-05	0.001473156	0.421738395	0.789572188	0.714911001	0.678234261	0.927916033	0.864725735
Plumbagin	0.057008143	0.038371417	-0.019211964	0.13322825	0.069278066	0.039279991	-0.00874681	0.147302942	-0.019905338	0.054485911	-0.128134907	0.088324232	0.026724258	0.054399082	0.001464511	0.140816616	0.081139052	0.715712864	0.403380932	0.228853735	0.864725735
2-Hydroxy-4-(methylthio)butanoic acid	0.13004344	0.058819253	0.01320622	0.246880659	0.1626351	0.060211998	0.043031363	0.282238837	-0.030487002	0.083521037	-0.196391282	0.135417279	0.054701882	0.125429025	0.001462045	0.029549033	0.008243872	0.715942096	0.162519683	0.046266631	0.864725735
Purine	0.070078984	0.051016904	-0.031259829	0.171417796	-0.081950921	0.052224902	-0.185689274	0.021787431	0.026357594	0.072442008	-0.117539556	0.170254743	0.038256543	0.024699293	0.001452639	0.172927296	0.120073932	0.71681844	0.440324132	0.300184829	0.864725735
L-Glutamic acid	0.081586017	0.031552619	0.018910616	0.144261419	-0.000871642	0.032299734	-0.065031096	0.063287812	0.016294389	0.044803484	-0.072702229	0.105291007	0.142934395	0.003373389	0.001451378	0.011306082	0.978529955	0.716936246	0.097161646	0.990738018	0.864725735
L-Tyrosine	0.079525988	0.037083873	0.00586343	0.153188546	0.07084847	0.037961959	-0.004558299	0.146255238	0.018800538	0.052657649	-0.085797412	0.123398488	0.103806971	0.098414209	0.001398841	0.034658461	0.065219859	0.721893438	0.175182868	0.201522036	0.868195954
Dehydroglycine	0.067800087	0.07248152	-0.076175547	0.211775722	-0.010981707	0.074197765	-0.158366453	0.136403039	0.036597669	0.102920922	-0.167842099	0.241037438	0.029221536	0.000819515	0.001387571	0.352051682	0.882665573	0.722970449	0.632772631	0.968994142	0.868195954
Glucosylgalactosyl hydroxylysine	0.045380173	0.029712567	-0.01364019	0.104400537	0.000297604	0.030416112	-0.060120267	0.060715475	0.014811911	0.042190682	-0.068994696	0.098618518	0.048076438	0.001935683	0.00135257	0.13015347	0.99221471	0.726346816	0.395493969	0.995835932	0.869729917
2-Methyl-4-Pentyloxazole	0.104524105	0.058914469	-0.01250225	0.22155046	-0.035235182	0.060309469	-0.155032533	0.084562169	-0.029089948	0.083656241	-0.195262793	0.137082898	0.055160497	0.009959104	0.001327001	0.079380204	0.560504671	0.728844538	0.307458537	0.784421295	0.869729917
1-Methylhistidine	0.096201003	0.053760584	-0.010587793	0.202989799	0.039751849	0.055033548	-0.069565534	0.149069232	-0.026525485	0.076337926	-0.178161398	0.125110427	0.024530263	0.018517119	0.001325039	0.076871741	0.471949758	0.729037233	0.304168758	0.720950018	0.869729917
L-gamma-Glutamyl-L-leucine	-0.009355678	0.108818206	-0.225509676	0.20679832	-0.022012108	0.111394846	-0.243284284	0.199260069	0.053180496	0.154517595	-0.253749724	0.360110717	0.001352442	2.18E-05	0.001299998	0.931674938	0.843795346	0.731511633	0.965128495	0.945368134	0.869729917
Glutaurine	0.223152764	0.108354558	0.007919745	0.438385782	0.080642506	0.110920219	-0.139686884	0.300971896	0.052821963	0.153859233	-0.252800503	0.358444428	0.104844562	0.024465948	0.001293536	0.042306372	0.469072813	0.732154457	0.197190717	0.718635229	0.869729917
Piperidine	0.048653223	0.036367122	-0.023585596	0.120892043	0.026814349	0.037228237	-0.047134969	0.100763668	-0.016965809	0.05163989	-0.119542107	0.085610489	0.023479723	0.006120884	0.001184738	0.184283862	0.473205375	0.743257655	0.446583932	0.720950018	0.879058551
ser-his	0.005809475	0.131017786	-0.254441262	0.266060213	0.196415533	0.134120076	-0.069997523	0.462828589	-0.06089835	0.186040131	-0.430444216	0.308647515	0.00522867	0.047967241	0.001176103	0.964729651	0.14651037	0.744162679	0.978969203	0.34289661	0.879058551
Santene	-0.123254855	0.081882959	-0.285905294	0.039395583	0.04620408	0.083821815	-0.120297659	0.21270582	-0.037730452	0.116270598	-0.268687712	0.193226807	0.055263477	0.001977254	0.001155848	0.135721368	0.582835259	0.746300101	0.398878636	0.799399982	0.879058551
Gly-Lys	0.059955944	0.034989614	-0.009546627	0.129458514	0.033581152	0.035818112	-0.037567128	0.104729431	-0.016087645	0.049683883	-0.114778576	0.082603286	0.042030442	0.011953585	0.001150833	0.090018837	0.35095909	0.746832419	0.326112096	0.602421818	0.879058551
AminoDHQ	0.070415045	0.048591853	-0.026106702	0.166936792	0.200067778	0.04974243	0.101260551	0.298875004	-0.022235101	0.06899853	-0.159292205	0.114822004	0.014658202	0.267675458	0.001139887	0.150743637	0.000118953	0.747998913	0.414870793	0.001982542	0.879058551
6-Oxohexanoic acid	0.042634712	0.047655431	-0.052026947	0.13729637	-0.030462692	0.048783835	-0.127365786	0.066440402	0.021463929	0.067668847	-0.112951923	0.155879781	0.021226514	0.002850705	0.001104383	0.373336885	0.533899588	0.751825497	0.64501805	0.772164594	0.881671691
oscr#34	-0.06523875	0.039223245	-0.143150909	0.012673408	0.002956435	0.040151989	-0.076800558	0.082713428	-0.017356902	0.055695474	-0.127989118	0.093275315	0.045336949	0.006071602	0.001066105	0.099699367	0.941465532	0.756027477	0.344872025	0.990738018	0.884713005
dihydroxyphenylalanine	-0.146517219	0.073978651	-0.293466722	0.000432284	0.143546514	0.075730347	-0.006882517	0.293975544	-0.031486005	0.10504679	-0.240148549	0.17717654	0.086214798	0.042863955	0.000986279	0.05066358	0.06120077	0.765064282	0.22772492	0.194404315	0.891329441
4-Hydroxy-3-methoxybenzaldehyde	0.02038732	0.073707004	-0.126022589	0.166797229	0.119551324	0.075452267	-0.030325336	0.269427984	0.03134742	0.104661062	-0.176548922	0.239243763	0.000940061	0.082440953	0.000984836	0.782714925	0.116557624	0.76523116	0.894290633	0.294655286	0.891329441
Orotic acid	0.092055339	0.107021541	-0.120529805	0.304640484	0.075425872	0.109555639	-0.142192947	0.29304469	-0.045030446	0.151966401	-0.346893034	0.256832142	0.002343569	0.009994415	0.000963956	0.391962937	0.49290771	0.767662114	0.652816537	0.738690029	0.891329441
Argiotoxin 659	0.014126895	0.037608644	-0.060578056	0.088831845	-0.001232679	0.038499156	-0.077706522	0.075241164	0.015789032	0.053402803	-0.090289075	0.121867139	0.003370119	0.003291634	0.000959676	0.708066966	0.974527549	0.768163918	0.855976427	0.990738018	0.891329441
furoic acid	-0.085108437	0.066620051	-0.217440984	0.04722411	-0.07939192	0.068197506	-0.214857889	0.056074048	-0.027590384	0.094597866	-0.215497423	0.160316656	0.039927972	0.046970663	0.000933911	0.204668412	0.247407524	0.771210663	0.481058232	0.484249602	0.892574829
DL-Ornithine	0.03879098	0.038437576	-0.037560543	0.115142502	0.090359758	0.039347716	0.012200355	0.168519162	0.015743918	0.054579854	-0.092672256	0.124160092	0.020494699	0.150550541	0.00091353	0.315557417	0.023946011	0.773653285	0.612860438	0.104526237	0.892574829
Acetylcholine	0.062464877	0.039040121	-0.015083527	0.140013282	-0.066328784	0.039964528	-0.14571341	0.013055842	-0.015957841	0.055435445	-0.126073542	0.094157859	0.03135585	0.05619244	0.00090978	0.113060952	0.100419057	0.774105806	0.365785434	0.263031743	0.892574829
Xanthine	0.104057018	0.245959761	-0.384511832	0.592625867	0.159285868	0.251783692	-0.340851506	0.659423241	-0.098564762	0.349253238	-0.792313414	0.59518389	4.15E-06	0.006964437	0.000874462	0.673245819	0.52856188	0.778418949	0.835213837	0.772164594	0.893343229
4-Hydroxyphenylacetylglycine	-0.080300258	0.041735171	-0.163202049	0.002601533	-0.037540017	0.042723393	-0.122404789	0.047324756	0.016615024	0.059262311	-0.101102276	0.134332324	0.052137628	0.017010544	0.000863035	0.057474309	0.381891257	0.77983456	0.24747273	0.633715158	0.893343229
3-Buten-1-amine	0.13059023	0.05076689	0.029748039	0.231432421	-0.029632313	0.051968968	-0.132862285	0.073597659	-0.020209295	0.072086998	-0.163401261	0.122982671	0.087998727	0.004561579	0.000862923	0.011720414	0.569952323	0.779848461	0.099172738	0.793144906	0.893343229
Ethyl maltol	-0.012173102	0.050132493	-0.111755141	0.087408936	-0.141621129	0.05131955	-0.24356111	-0.039681148	0.019655591	0.071186178	-0.121747007	0.16105819	1.58E-05	0.127871242	0.000837097	0.808692384	0.006997382	0.783085626	0.905777005	0.041382366	0.893343229
methaphenilene	0.159913825	0.060525541	0.039687274	0.280140377	0.023877298	0.061958688	-0.099196025	0.14695062	0.023709218	0.0859439	-0.147007781	0.194426218	0.142679158	0.011075175	0.000835603	0.009699804	0.700859329	0.783274538	0.088914873	0.875140225	0.893343229
Pirbuterol	-0.051014477	0.056938382	-0.164115578	0.062086624	-0.048260285	0.058286591	-0.164039438	0.067518868	0.022125635	0.080850275	-0.138473503	0.182724774	0.005166056	0.016795636	0.000822299	0.372638437	0.409846538	0.784964678	0.64501805	0.664942761	0.893343229
2-methoxyacetaminophen sulfate	0.084382384	0.056359055	-0.027567956	0.196332723	0.116524858	0.057693547	0.001923715	0.231126002	0.021661144	0.080027653	-0.137303958	0.180626246	0.038087143	0.1097557	0.000804436	0.137794438	0.046353552	0.787257255	0.398878636	0.166569274	0.893343229
Homovanillic acid sulfate	0.023449792	0.163845489	-0.302009144	0.348908729	0.66336983	0.167725086	0.33020455	0.996535109	0.062818239	0.232654184	-0.399320717	0.524957196	0.001505801	0.326020904	0.000800499	0.886510757	0.000151225	0.787766302	0.959026326	0.002247937	0.893343229
D-(-)-Morphine	-0.217446378	0.141518484	-0.498555461	0.063662705	0.265245259	0.144869413	-0.022520034	0.553010552	0.053172375	0.20095071	-0.345991525	0.452336274	0.054807469	0.106651799	0.000768808	0.127880044	0.070384188	0.791912879	0.39074458	0.212563967	0.895023603
N-Acetyl-L-aspartic acid	0.079906029	0.036900446	0.006607826	0.153204233	0.042993212	0.037774189	-0.032040575	0.118026999	0.013824274	0.05239719	-0.090256308	0.117904855	0.085899684	0.056297939	0.000764355	0.032968736	0.258039793	0.792502717	0.17435389	0.496310962	0.895023603
S-Lactoylglutathione	0.056161666	0.084056855	-0.11080695	0.223130281	-0.024250446	0.086047186	-0.19517261	0.146671718	-0.031093708	0.119357445	-0.26818261	0.205995194	0.004926154	0.008514205	0.000745214	0.505735988	0.778715858	0.795059627	0.733917661	0.923046815	0.896071301
4-Hydroxy-3-nitrophenylacetic acid	-0.06851051	0.11251601	-0.292009742	0.154988722	0.035214217	0.115180208	-0.193577116	0.264005551	0.040602964	0.159768332	-0.276757201	0.357963129	0.007624434	0.010627665	0.000709226	0.54411067	0.760507386	0.799963469	0.765373065	0.913273062	0.898980347
N,N-Dimethylglycine	0.09389963	0.054817244	-0.01498809	0.202787351	-0.134959636	0.056115228	-0.246425642	-0.023493629	-0.019685937	0.077838342	-0.17430224	0.134930366	0.042849731	0.112949371	0.00070239	0.090125525	0.018195004	0.800909764	0.326112096	0.084094554	0.898980347
Glycocholic acid	0.480004535	0.144540753	0.192892085	0.767116986	0.068648694	0.147963246	-0.225262117	0.362559505	-0.051031113	0.205242215	-0.45871956	0.356657334	0.17165133	0.000867056	0.000678891	0.001292577	0.643785971	0.804200713	0.029621551	0.839057545	0.90083583
1-palmitoyl-2-oleoyl-sn-glycero-3-phosphoethanolamine	-0.005726249	0.026351216	-0.058069703	0.046617204	-0.059750238	0.02697517	-0.1133331	-0.006167376	-0.008736829	0.037417696	-0.083062485	0.065588827	0.00246986	0.129455506	0.000598759	0.82845719	0.02925569	0.815901832	0.911773969	0.12125452	0.912085381
Ticlopidine	0.047652083	0.106525993	-0.163948716	0.259252883	0.144664112	0.109048357	-0.071947053	0.361275278	0.033972437	0.151262743	-0.26649242	0.334437293	0.00996464	0.037603321	0.000553997	0.655701056	0.187958879	0.822800039	0.827145828	0.411816919	0.917931078
fructoselysine 6-phosphate	-0.012495642	0.064128809	-0.139879643	0.114888359	0.030970803	0.065647276	-0.099429446	0.161371052	0.01932237	0.0910604	-0.161557927	0.200202668	0.002283187	0.01687269	0.000494545	0.845942994	0.638216001	0.832431108	0.923152077	0.839057545	0.92664712
g-Butyrobetaine	4.38E-05	0.046577441	-0.092476565	0.092564165	0.068785027	0.04768032	-0.025926071	0.163496126	0.013760747	0.066138144	-0.117614552	0.145136045	2.56E-05	0.0563993	0.00047548	0.999251749	0.152558157	0.835646547	0.999251749	0.354435357	0.92664712
2-isopropylmaleic acid	0.055077709	0.064156397	-0.072361092	0.18251651	0.080100709	0.065675517	-0.050355637	0.210557056	0.018951819	0.091099573	-0.162006292	0.199909931	0.014888296	0.041267548	0.000475358	0.392876861	0.225751763	0.835667221	0.652816537	0.463296528	0.92664712
Acesulfame	-0.211022833	0.257705074	-0.722922304	0.300876638	0.49876127	0.263807115	-0.025259156	1.022781696	0.075252384	0.365931122	-0.651624837	0.802129605	0.014058975	0.097923627	0.000464514	0.415008989	0.061855918	0.837526551	0.669369336	0.194404315	0.926840248
2S,3R-Didecanoyl-docosane-2,3-diol	0.000324098	0.049030245	-0.097068462	0.097716657	0.025122655	0.050191203	-0.074576004	0.124821313	0.014034103	0.06962103	-0.124259522	0.152327727	0.000381002	0.009065676	0.000446327	0.994740366	0.617904038	0.840696178	0.998370806	0.829780962	0.927381578
3-Indoxyl sulphate	0.149975052	0.11182051	-0.072142654	0.372092758	0.248452726	0.114468239	0.02107563	0.475829821	-0.031865877	0.158780749	-0.34726433	0.283532575	0.015438558	0.104745912	0.000442408	0.183189421	0.032572795	0.841388013	0.446583932	0.130766695	0.927381578
L-(+)-Leucine	0.051454443	0.035679269	-0.019418042	0.122326927	0.041380656	0.036524097	-0.031169975	0.113931287	-0.009433603	0.050663166	-0.110069758	0.091202552	0.032023476	0.024289616	0.000380859	0.152696254	0.260203682	0.8527005	0.414870793	0.496916753	0.936372735
Ornithine	0.055026954	0.035430798	-0.015351973	0.12540588	0.07660989	0.036269742	0.004564504	0.148655276	-0.009351825	0.050310346	-0.109287148	0.090583497	0.028791827	0.108767415	0.000379553	0.123874504	0.03740648	0.852950437	0.3827583	0.143460922	0.936372735
eugenol sulfate	0.048108067	0.163203948	-0.276076526	0.372292661	0.416797495	0.167068354	0.084936732	0.748658257	0.040337826	0.231743221	-0.419991613	0.500667266	0.001043926	0.143205907	0.000332832	0.768838953	0.014407796	0.862202912	0.888248617	0.070752568	0.944644625
taurolithocholic acid sulfate	0.273701498	0.142844282	-0.010041121	0.557444117	0.055555277	0.146226605	-0.234905911	0.346016464	-0.032998777	0.202833292	-0.435902194	0.369904641	0.085354726	1.05E-05	0.00029077	0.058493554	0.704885672	0.871123915	0.24747273	0.875140225	0.945510281
Propionylcarnitine	0.027651859	0.057345111	-0.086257159	0.141560876	0.016853739	0.05870295	-0.099752461	0.133459938	-0.012994298	0.081427814	-0.174740647	0.14875205	0.000402055	0.0017306	0.000279767	0.630821106	0.774686895	0.873565141	0.810634599	0.922246304	0.945510281
Furfuranol	-0.012467408	0.13324783	-0.277147854	0.252213038	0.015209965	0.136402924	-0.255737688	0.286157617	0.030022976	0.189206706	-0.345812902	0.405858854	0.000183797	0.00108177	0.000276613	0.925659967	0.911459412	0.874274049	0.965128495	0.97980048	0.945510281
Furaneol	-0.012467405	0.133242946	-0.277138148	0.252203339	0.015241256	0.136397924	-0.255696464	0.286178977	0.029990953	0.18919977	-0.345831148	0.405813053	0.000183244	0.001083154	0.000276044	0.925657269	0.911274781	0.874402453	0.965128495	0.97980048	0.945510281
Acetohydroxamic acid	0.042473049	0.039277687	-0.035547252	0.12049335	0.083651514	0.04020772	0.003783818	0.163519209	0.00881765	0.055772779	-0.101968125	0.119603425	0.026387148	0.106247685	0.0002746	0.282397427	0.04029203	0.874728682	0.590564961	0.150752493	0.945510281
(4R)-4-Hydroxy-5-oxo-L-norvaline	0.083385569	0.047440409	-0.010848974	0.177620113	0.004736948	0.048563721	-0.091728918	0.101202814	0.010561379	0.067363524	-0.123247986	0.144370745	0.051669215	0.004406185	0.000270043	0.082162906	0.922511388	0.875764078	0.316011179	0.983297022	0.945510281
spinacine	0.06443451	0.042348133	-0.019684853	0.148553873	0.002991524	0.043350868	-0.083119651	0.089102698	-0.009295037	0.060132692	-0.128741242	0.110151167	0.040837478	0.000215205	0.000262498	0.13159096	0.945135268	0.87749835	0.397664988	0.990738018	0.945510281
Kynurenine	0.078722713	0.045567982	-0.011792486	0.169237912	0.053293175	0.046646959	-0.039365279	0.145951628	-0.009834891	0.064704752	-0.138362933	0.11869315	0.040147578	0.030060808	0.000253814	0.087454508	0.256251995	0.879526233	0.326112096	0.496310962	0.945510281
cyprinol	0.013253258	0.048144321	-0.082379522	0.108886038	-0.002685842	0.049284301	-0.100583052	0.095211368	-0.010234522	0.068363053	-0.146029328	0.125560284	0.000908705	0.00051114	0.000246232	0.783723791	0.956658736	0.881325999	0.894290633	0.990738018	0.945510281
Leu-Val	-0.033940872	0.056906312	-0.14697827	0.079096525	-0.068789528	0.058253762	-0.184503469	0.046924414	0.012078825	0.080804736	-0.148429858	0.172587507	0.004942802	0.024842764	0.000245487	0.552366028	0.240735611	0.881504387	0.772877054	0.477994895	0.945510281
2-Hydroxy-3-[3-methoxy-4-(sulfooxy)phenyl]propanoic acid	0.013127462	0.140361631	-0.265683674	0.291938599	0.965133087	0.143685168	0.679720152	1.250546022	-0.0293966	0.199308024	-0.425297505	0.366504306	0.003189592	0.497894533	0.000239001	0.925691303	1.57E-09	0.883068963	0.965128495	1.23E-07	0.945510281
Sulfamic acid	-0.052799475	0.069287559	-0.190430701	0.08483175	-0.009614799	0.070928177	-0.15050491	0.131275312	0.014442045	0.098385624	-0.18098891	0.209873	0.009432934	2.18E-05	0.000236728	0.448010294	0.892471046	0.883622336	0.694572992	0.971366124	0.945510281
alpha-Ketoglutaric acid	-0.045898788	0.08633583	-0.217394308	0.125596732	-0.317479145	0.088380123	-0.493035403	-0.141922888	0.016947108	0.122593501	-0.226569821	0.260464037	0.002471693	0.218830745	0.000209954	0.596277134	0.000531478	0.890357586	0.786456652	0.005731628	0.949583034
Acamprosate	0.064018601	0.076642239	-0.088221792	0.216258994	0.105499826	0.078457004	-0.050345375	0.261345026	0.014551348	0.108828981	-0.201624054	0.23072675	0.013307419	0.043307682	0.000196422	0.405741382	0.182069628	0.893928425	0.668137006	0.403783448	0.949583034
Bethanidine	-0.134406861	0.100473663	-0.33398545	0.065171728	0.058719637	0.102852717	-0.145584651	0.263023926	0.019010063	0.14266867	-0.264383725	0.30240385	0.019415285	0.000703098	0.000195067	0.184317368	0.569467902	0.894292867	0.446583932	0.793144906	0.949583034
Glycylglutamine	0.249517734	0.220778842	-0.189032315	0.688067782	0.294845115	0.22600653	-0.154089093	0.743779322	0.041755759	0.313497318	-0.580968152	0.66447967	0.028490412	0.045887879	0.000194912	0.26137446	0.195323348	0.894334567	0.561546692	0.417858722	0.949583034
Aminohippuric acid	-0.130463797	0.054418103	-0.238558674	-0.022368921	-0.016620654	0.055706636	-0.127275043	0.094033735	0.010121675	0.077271577	-0.143368821	0.16361217	0.088543327	0.002649867	0.000188513	0.01855381	0.766108317	0.896073691	0.121517203	0.914835489	0.949596397
Deoxycholic acid	-0.016691578	0.141639131	-0.298040312	0.264657155	0.43755553	0.144992917	0.149544912	0.725566149	0.025230893	0.201122024	-0.3742733	0.424735087	0.004176982	0.192718747	0.000172914	0.906449556	0.003302431	0.900443509	0.965128495	0.022991609	0.950606493
1-oleoyl-2-palmitoleoyl-sn-glycero-3-phosphoethanolamine	-0.015445908	0.04506404	-0.104960087	0.074068271	0.025580415	0.046131084	-0.066053315	0.117214146	-0.007904512	0.063989174	-0.135011145	0.11920212	8.86E-06	0.000380401	0.000167657	0.732573544	0.580586189	0.901960721	0.872111362	0.79881353	0.950606493
Phenol	0.009273432	0.152999698	-0.294641673	0.313188536	-0.110976981	0.156622484	-0.422088306	0.200134344	-0.026767964	0.217253585	-0.458315522	0.404779594	0.000395402	0.013412627	0.000166795	0.9518021	0.480406566	0.902211981	0.969570453	0.727888737	0.950606493
15-hydroxy-tetracosa-6,9,12,16,18-pentaenoic acid	0.015931702	0.150997324	-0.284005932	0.315869335	0.46647944	0.154572697	0.159439766	0.773519114	0.024638778	0.214410292	-0.401260928	0.450538483	0.001298081	0.194330775	0.000145092	0.916203499	0.003301515	0.908766346	0.965128495	0.022991609	0.955607449
Testosterone sulfate	0.114121843	0.102820674	-0.090118794	0.31836248	0.007059706	0.105255302	-0.20201702	0.216136433	-0.01629057	0.146001334	-0.306304284	0.273723144	0.018965189	0.00046183	0.000136791	0.269961554	0.946671359	0.911403578	0.575499438	0.990738018	0.955607449
Amitriptyline	0.077352218	0.105398785	-0.132009521	0.286713956	0.134458944	0.107894458	-0.079860143	0.348778031	0.016265475	0.149662151	-0.281020002	0.313550952	0.025404477	0.02055372	0.000129781	0.464896103	0.215886671	0.913694571	0.701483274	0.448066676	0.955607449
3-Methylglutarylcarnitine	-0.081823867	0.217877817	-0.514611385	0.35096365	0.425452557	0.223036813	-0.017582672	0.868487786	0.033005001	0.309377976	-0.581536342	0.647546343	0.009197504	0.099860726	0.00012505	0.708125953	0.059603866	0.915276253	0.855976427	0.193032552	0.955607449
R. ruber mycolic acid	0.022407716	0.053382508	-0.083630079	0.128445511	0.168370116	0.05464652	0.059821517	0.276918716	-0.007956342	0.075801073	-0.158525862	0.142613179	0.001212646	0.164292239	0.000121055	0.675651876	0.002728368	0.916635826	0.835213837	0.020278409	0.955607449
Androsterone sulfate	0.068568094	0.111074789	-0.152068329	0.289204516	-0.009466728	0.113704861	-0.235327466	0.216394009	0.016406076	0.157721854	-0.296889012	0.329701163	0.007313713	0.00106013	0.000118887	0.538568832	0.933830044	0.917383151	0.763603509	0.990473495	0.955607449
Proline	0.112737605	0.04463398	0.024077687	0.201397524	0.092729495	0.045690841	0.001970253	0.183488738	0.00609879	0.063378506	-0.119794826	0.131992405	0.106366687	0.102100363	0.000101746	0.013271972	0.045328395	0.923551062	0.107346836	0.164017217	0.959620885
Allantoin	0.006209782	0.028649014	-0.050697964	0.063117529	0.027217792	0.029327376	-0.031037438	0.085473023	0.003854277	0.040680479	-0.076952496	0.084661051	4.55E-06	0.031650131	9.86E-05	0.828885426	0.355827534	0.924725581	0.911773969	0.605898277	0.959620885
L-ascorbate 6-phosphate	0.066564576	0.048183931	-0.029146884	0.162276036	0.023103119	0.049324849	-0.074874634	0.121080872	-0.00621464	0.068419297	-0.142121168	0.129691889	0.031428936	0.003773851	9.07E-05	0.170517561	0.640627849	0.927825977	0.438428898	0.839057545	0.960115905
D-Glucosamine 6-phosphate	0.119931314	0.086041389	-0.050979336	0.290841963	-0.310476872	0.08807871	-0.48543441	-0.135519334	0.010944199	0.122175406	-0.231742236	0.253630634	0.066870956	0.238701286	8.82E-05	0.16674858	0.000665143	0.92881962	0.436722471	0.006651428	0.960115905
DL-Tryptophan	0.041318705	0.029565403	-0.017409336	0.100046745	0.035960455	0.030265464	-0.024158171	0.096079081	-0.003674817	0.041981715	-0.087066337	0.079716703	0.032270211	0.037381479	8.42E-05	0.165650448	0.237858988	0.930439596	0.435922231	0.477994895	0.960115905
Ecdysone	0.265790971	0.100833079	0.065498446	0.466083497	-0.050129676	0.103220644	-0.255164806	0.154905454	-0.011139174	0.143179028	-0.295546724	0.273268375	0.141362396	0.009491014	6.65E-05	0.009864071	0.628378727	0.938158811	0.088938343	0.837196809	0.964562803
Glycerophosphoglycerol	-0.023577087	0.069784653	-0.162195727	0.115041553	0.029411672	0.071437041	-0.112489235	0.171312578	-0.007697002	0.099091477	-0.204530048	0.189136044	0.009322007	0.004769025	6.63E-05	0.736250683	0.68151677	0.938256545	0.872710939	0.86168787	0.964562803
Ethylparaben	0.143831308	0.058096171	0.0284304	0.259232215	0.260451285	0.059471795	0.14231787	0.3785847	0.005714295	0.08249429	-0.158150479	0.169579068	0.087881622	0.321307543	5.27E-05	0.015146103	3.18E-05	0.944927512	0.11359494	0.000716475	0.968051189
ARECOLINE	-0.182127456	0.175792848	-0.531318354	0.167063442	0.213171224	0.17995534	-0.144287953	0.5706304	-0.0172146	0.249618967	-0.513052014	0.478622814	0.026347967	0.022043277	5.23E-05	0.302931328	0.239268784	0.94516998	0.6076093	0.477994895	0.968051189
6-deoxocastasterone	-0.02413066	0.070122337	-0.163420067	0.115158748	0.020295904	0.071782721	-0.122291652	0.16288346	0.005936509	0.099570975	-0.191849	0.203722018	0.002714208	0.003265417	3.91E-05	0.731548237	0.778017669	0.952588329	0.872111362	0.923046815	0.973835652
Lotaustralin	-0.027490967	0.049497099	-0.125810874	0.070828941	0.01969791	0.050669111	-0.080950054	0.120345875	0.003562603	0.070283945	-0.136047819	0.143173025	0.008364547	0.005323994	2.82E-05	0.579980095	0.698364921	0.959684664	0.777413704	0.875140225	0.979270066
Levulinic acid	0.02328623	0.040714501	-0.057588124	0.104160584	-0.078328679	0.041678554	-0.161118007	0.004460649	-0.002154004	0.057812998	-0.116992422	0.112684415	0.005007036	0.076612849	1.53E-05	0.568773136	0.063396646	0.970360808	0.776358386	0.197954229	0.987518844
Vanillic acid 4-sulfate	-0.010299866	0.119998817	-0.248662774	0.228063042	0.86887031	0.122840195	0.624863352	1.112877268	-0.005930077	0.170393625	-0.344396081	0.332535927	0.012218627	0.553775043	1.33E-05	0.931787693	3.03E-10	0.972313676	0.965128495	3.06E-08	0.987518844
Ectoine	0.255715774	0.100708583	0.055670545	0.455761003	0.116891433	0.1030932	-0.087890544	0.321673411	-0.004519982	0.143002248	-0.288576381	0.279536416	0.097560101	0.046405163	1.10E-05	0.012809198	0.25983888	0.974854068	0.105150137	0.496916753	0.987518844
Acetanilide	0.091783752	0.037989459	0.016322359	0.167245145	0.074452875	0.038888988	-0.002795322	0.151701073	-0.001645151	0.053943545	-0.108797376	0.105507075	0.102278239	0.08285709	1.02E-05	0.017687921	0.058698366	0.975736963	0.119478808	0.193032552	0.987518844
5-guanidino-2-oxopentanoic acid	0.060345446	0.038766372	-0.016659189	0.137350082	-0.008246959	0.039684297	-0.08707494	0.070581022	0.001608964	0.055046731	-0.107734605	0.110952534	0.056423014	0.00248028	9.39E-06	0.123026153	0.835838452	0.976745911	0.3827583	0.945368134	0.987518844
Glycerol 3-phosphate	0.049411439	0.103119622	-0.155423023	0.254245901	0.094910645	0.105561329	-0.114773967	0.304595257	-0.002857937	0.146425829	-0.293714859	0.287998985	0.005324003	0.012433482	4.19E-06	0.632969865	0.370970084	0.984470624	0.811493072	0.622053494	0.993502464
lafutidine	-0.227544785	0.065414217	-0.357482093	-0.097607478	0.270938101	0.066963121	0.137924088	0.403952114	0.001494828	0.09288563	-0.183011065	0.18600072	0.219772324	0.257803483	2.85E-06	0.000775517	0.000109082	0.987195264	0.02458924	0.00187484	0.993712937
kushenol T	0.150957154	0.087632304	-0.023113652	0.32502796	-0.092507371	0.089707296	-0.270699894	0.085685151	0.001411225	0.124434443	-0.24576251	0.248584959	0.062605972	0.022538143	1.41E-06	0.088354186	0.305173703	0.990976125	0.326112096	0.557626368	0.993712937
Ethanoic anhydride	0.095632319	0.059068627	-0.021700253	0.212964891	-0.047459358	0.060467277	-0.167570176	0.072651461	-0.000886147	0.08387514	-0.167493808	0.165721515	0.055032598	0.014901607	1.23E-06	0.108907303	0.434564432	0.991593579	0.358685707	0.680941418	0.993712937
S-Sulfocysteine	0.09083605	0.108068484	-0.123828718	0.305500817	-0.05006589	0.110627371	-0.269813573	0.169681793	0.001560951	0.153453019	-0.30325462	0.306376522	0.013537688	0.001413698	1.14E-06	0.40280795	0.651940297	0.991906186	0.666854446	0.83980045	0.993712937
Metronidazole	0.20839107	0.159234714	-0.107909128	0.524691268	-0.109007308	0.163005136	-0.432796986	0.214782369	0.000983585	0.226107064	-0.448150322	0.450117491	0.031006135	0.004236045	2.08E-07	0.193930214	0.505357172	0.996538669	0.463746164	0.753242398	0.996538669
